# Effects of genetic liability to Alzheimer’s disease on circulating metabolites across the life course

**DOI:** 10.1101/2022.03.24.22272867

**Authors:** Hannah Compton, Madeleine L Smith, Caroline Bull, Roxanna Korologou-Linden, Yoav Ben-Shlomo, Joshua A. Bell, Emma L Anderson

## Abstract

**Objective:** Alzheimer’s disease (AD) has several known genetic determinants, yet the mechanisms through which they lead to disease onset remain poorly understood. This study aims to estimate the effects of genetic liability to AD on plasma metabolites measured at seven different stages across the life course.

**Methods:** Genetic and metabolomic data from 5,648 offspring from the Avon Longitudinal Study of Parents and Children birth cohort were used. Linear regression models examined the association between higher AD liability, as measured by a genetic risk score (GRS), and plasma metabolites measured at 8, 16, 18 and 25 years of age. Two hundred twenty-nine metabolites were studied, most relating to lipid/lipoprotein traits. Two-sample Mendelian randomization was performed using summary statistics from age-stratified genome-wide association studies (GWAS) of the same metabolites for 118,466 participants from the UK Biobank, to examine the persistence of any AD liability effects into late adulthood.

**Results:** The GRS including the *APOE4* isoform demonstrated the strongest positive associations for cholesterol-related traits per doubling of genetic liability to AD, e.g., for low-density lipoprotein cholesterol (LDL-C) at age 25yrs (0.12 SD; 95% CI 0.09, 0.14), with similar magnitudes of association across age groups in ALSPAC. In the UK Biobank, the effect of AD liability decreased with age tertile for several lipid traits (e.g., LDL-C, youngest: 0.15 SD; 95% CI 0.07, 0.23, intermediate: 0.13 SD; 95% CI 0.07, 0.20, oldest: 0.10 SD; 95% CI 0.05, 0.16). Across both cohorts, the effect of AD liability on high-density lipoprotein cholesterol (HDL-C) attenuated as age increased. Fatty acid metabolites also demonstrated positive associations in both cohorts, though smaller in magnitude compared with lipid traits. Sensitivity analyses indicated that these effects were driven by the *APOE4* isoform.

**Conclusions:** These results support a profound influence of the *APOE4* isoform on circulating lipids and fatty acids from early life to later adulthood. Such lipid and fatty acid traits may be implicated in early AD pathogenesis and warrant further investigation as potential targets for preventing the onset of AD.

## Supplementary Tables 1-9 for "Effects of genetic liability to Alzheimer’s disease on circulating metabolites across the life course"

### Sheet: ALSPAC demographic statistics
SUPPLEMENTARY TABLE 1: Descriptive statistics to compare offspring from the ALSPAC dataset who were eligible for analysis inclusion at each time point with those who were not.
		Childhood					Early Adolescence					Late Adolescence					Early Adulthood
		N	Included	N	Excluded		N	Included	N	Excluded		N	Included	N	Excluded		N	Included	N	Excluded
Age (months) - mean(SD)		4325	90.4(3.85)	3954	90.5(3.82)		2695	185.4(3.73)	2810	186(4.67)		2363	213.2(4.60)	2851	214(6.02)		2338	293.9(9.49)	1681	294(10.2)
Age (years)		4325	7.53(0.32)	3954	7.54(0.32)		2695	15.4(0.31)	2810	15.5(0.39)		2363	17.8(0.38)	2851	17.9(0.50)		2338	24.5(0.79)	1681	24.5(0.85)
Male N(%)		4318	2216(51.3)	11305	5475(48.43)		2693	1283(47.6)	12930	6408(49.6)		2361	1148(48.6)	13262	6543(49.3)		2338	964(41.2)	13285	6727(50.6)
BMI (kg/m2)		4298	16.2(1.94)	3902	16.4(2.27)		2665	21.5(3.49)	2750	21.4(3.66)		2304	22.7(3.84)	2757	23.01(4.52)		2316	24.7(4.71)	1659	25.3(5.52)
Maternal highest education qualification	Total	3959		8520			2507		9972			2218		10261			2192		10287
	CSE		473(11.95)		2052(24.08)			272(10.85)		2253(22.59)			213(9.6)		2312(22.53)			187(8.53)		2338(22.73)
	Vocational		322(8.13)		907(10.65)			163(6.5)		1066(10.69)			133(6)		1096(10.68)			127(5.79)		1102(10.71)
	O level		1363(34.43)		2960(34.74)			840(33.51)		3483(34.93)			711(32.06)		3612(35.2)			716(32.66)		3607(35.06)
	A level		1076(27.18)		1717(20.15)			726(28.96)		2067(20.73)			667(30.07		2126(20.72)			651(29.7)		2142(20.82)
	Degree		725(18.31)		884(10.38)			506(20.18)		1103(11.06)			494(22.27)		1115(10.87)			511(23.31)		1098(10.67)
Paternal highest education qualification	Total	3868		8129			2454		9543			2170		9827			2165		9832
	CSE		691(17.86)		2444(30.07)			397(16.18)		2738(28.69)			315(14.52)		2820(28.7)			288(13.3)		2847(38.96)
	Vocational		311(8.04)		702(8.64)			177(7.21)		836(8.76)			140(6.45)		873(8.88)			137(6.33)		876(8.91)
	O level		841(21.74)		1714(21.09)			540(22)		2015(21.11)			462(21.29)		2093(21.3)			457(21.11)		2098(21.34)
	A level		1068(27.61)		2048(25.19)			679(27.67)		2437(25.54)			630(29.03)		2486(25.3)			642(29.65)		2474(25.16)
	Degree		957(24.74)		1221(15.02)			661(26.94)		1517(15.9)			623(28.71)		1555(15.82)			641(29.61)		1537(15.63)
Maternal social class	Total	3461		6650			2214		7897			1965		8146			1941		8170
	I		280(8.09)		316(4.75)			183(8.27)		413(5.32)			193(9.82)		403(4.95)			190(9.79)		406(4.97)
	II		1218(35.19)		1962(29.5)			868(39.21)		2312(29.28)			773(39.34)		2407(29.55)			787(40.55)		2393(29.29)
	III (non-manual)		1413(40.83)		2909(43.74)			833(37.62)		3489(44.18)			731(37.2)		3591(44.08)			753(38.79)		3569(43.68)
	III (manual)		221(6.39)		569(8.56)			132(5.96)		658(8.33)			103(5.24)		687(8.43)			90(4.64)		700(8.57)
	IV		278(8.03)		719(10.81)			166(7.5)		831(10.52)			139(7.07)		858(10.53)			101(5.2)		896(10.97)
	V		51(1.47)		171(2.57)			31(1.4)		191(2.42)			25(1.27)		197(2.42)			20(1.03)		202(2.47)
	Armed forces		0(0)		4(0.06)			1(0.05)		3(0.04)			1(0.05)		3(0.04)			0(0)		4(0.05)
Paternal social class	Total	3706		7326			2334		8698			2068		8964			2058		8974
	I		533(14.38)		671(9.16)			256(15.25)		848(9.75)			335(16.2)		869(9.69)			354(17.2)		850(9.47)
	II		1345(36.29)		2400(32.76)			878(37.62)		2867(32.96)			807(39.02)		2938(32.78)			801(38.92)		2944(32.81)
	III (non-manual)		415(11.2)		783(10.69)			284(12.17)		914(10.51)			248(11.99)		950(10.6)			247(12)		951(10.6)
	III (manual)		1024(27.63)		2441(33.32)			597(25.58)		2868(32.97)			486(23.5)		2979(33.23)			483(23.47)		2982(33.23)
	IV		304(8.2)		773(10.55)			174(7.46)		903(10.38)			154(7.45)		923(10.3)			137(6.66)		940(10.47)
	V		80(2.16)		235(3.21)			44(1.89)		271(3.12)			37(1.79)		278(3.1)			33(1.6)		282(3.14)
	Armed forces		5(0.13)		23(0.31)			1(0.04)		27(0.31)			1(0.05)		27(0.3)			3(0.15)		25(0.28)
Maternal smoking during first 3m pregnancy	Total	4017		9328			2531		10814			2235		11110			2210		11135
	No		3312(82.45)		6670(71.51)			2128(84.08)		7854(72.63)			1901(85.06)		8081(72.74)			1884(85.25)		8098(72.73)
	Yes (cigarettes)		692(17.23)		2604(27.92)			398(15.73)		2898(26.8)			332(14.85)		2964(26.68)			319(14.43)		2977(26.74)
	Yes (other)		13(0.32)		54(0.58)			5(0.2)		62(0.57)			2(0.09)		65(0.58)			7(0.32)		60(0.54)

### Sheet: ALSPAC selection bias
SUPPLEMENTARY TABLE 2: Demographic statistic comparisons of those eligible for all analyses, those eligible at ≥ one occasion and those excluded from all analyses.
		Considering all time points together
		N	Eligible for all analyses	N	Eligible for ≥1 analysis	N	Ineligible at all time points
Maternal highest education qualification N(%)	Total	730		5179		7300
	CSE		46(6.30)		654(12.63)		1871(25.63)
	Vocational		27(3.70)		408(7.88)		821(11.25)
	O level		214(29.32)		1785(34.47)		2538(34.77)
	A level		245(33.56)		1399(27.01)		1394(19.10)
	Degree		198(27.12)		933(18.02)		676(9.26)
Paternal highest education qualification N(%)	Total	722		5056		6941
	CSE		70(9.70)		935(18.49)		2200(31.70)
	Vocational		44(6.09)		379(7.50)		634(9.13)
	O level		158(21.88)		1098(21.72)		1457(20.99)
	A level		198(27.42)		1419(28.07)		1697(24.45)
	Degree		252(34.90)		1225(24.23)		953(13.73)
Maternal social class N(%)	Total	667		4491		5620
	I		87(13.04)		340(7.57)		256(4.56)
	II		285(42.73)		1626(36.21)		1554(27.65)
	III (non-manual)		239(35.83)		1817(40.46)		2505(44.57)
	III (manual)		19(2.85)		285(6.35)		505(8.99)
	IV		30(4.5)		357(7.95)		640(11.39)
	V		7(1.05)		65(1.45)		157(2.79)
	Armed forces		0(0)		1(0.02)		3(0.05)
Paternal social class N(%)	Total	696		4805		6227
	I		153(21.98)		659(13.71)		545(8.75)
	II		278(39.94)		1766(36.75)		1979(31.78)
	III (non-manual)		68(9.77)		569(11.65)		638(10.25)
	III (manual)		140(20.11)		1310(27.26)		2155(34.61)
	IV		43(6.18)		397(8.26)		680(10.92)
	V		14(2.01)		104(2.16)		211(3.39)
	Armed forces		0(0)		9(0.19)		19(0.31)
Maternal smoking during first 3m pregnancy N(%)	Total	739		5246		8099
	No		655(88.63)		4290(81.78)		5692(70.28)
	Yes (cigarettes)		82(11.10)		942(17.96)		2354(29.07)
	Yes (other)		2(0.27)		14(0.27)		53(0.65)
*note that the N changes between variables because of missingness of data for some participants

### Sheet: Variants in GRS
SUPPLEMENTARY TABLE 3: Genetic variants included in genetic risk scores
Information obtained from: https://www.ncbi.nlm.nih.gov/pmc/articles/PMC6463297/table/T1/?report=objectonly and https://www.niagads.org/datasets/ng00075
Weighted scores were generated using Stata16.
One score was creating using all SNPs identified as per the Kunkle et al. (2019) GWAS as being of genome-wide signficance for AD. The second score included all SNPs apart from those denoting the APOE locus (rs7412 and rs429358).
Kunkle et al. (2019) - SNPs associated with Alzheimer's Disease at genome-wide significance
SNPs obtained from stages 1 + 2 of the meta-analysis included in the GRS.
rsID	OR	95% CI	P-value	Minor allele	Major allele	MAF	N case	N control
rs4844610	1.17	1.13–1.21	3.6 × 10−24	A	C	0.187	30344	52427
rs6733839	1.2	1.17–1.23	2.1 × 10−44	T	C	0.407	30344	52427
rs10933431	0.91	0.88–0.94	3.4 × 10−9	G	C	0.223	30344	52427
rs9271058	1.1	1.07–1.13	1.4 × 10−11	A	T	0.27	30344	52427
rs9473117	1.09	1.06–1.12	1.2 × 10−10	C	A	0.28	30344	52427
rs12539172	0.92	0.90–0.95	9.3 × 10−10	T	C	0.303	30344	52427
rs10808026	0.9	0.88–0.93	1.3 × 10−10	A	C	0.199	30344	52427
rs73223431	1.1	1.07–1.13	6.3 × 10−14	T	C	0.367	30344	52427
rs7920721	1.08	1.05–1.11	2.3 × 10−9	G	A	0.389	30344	52427
rs3740688	0.92	0.89–0.94	5.4 × 10−13	G	T	0.448	30344	52427
rs7933202	0.89	0.87–0.92	1.9 × 10−19	C	A	0.391	30344	52427
rs3851179	0.88	0.86–0.90	6.0 × 10−25	T	C	0.356	30344	52427
rs11218343	0.8	0.75–0.85	2.9 × 10−12	C	T	0.04	30344	52427
rs17125924	1.14	1.09–1.18	1.4 × 10−9	G	A	0.093	30344	52427
rs12881735	0.92	0.89–0.94	7.4× 10−9	C	T	0.221	30344	52427
rs138190086	1.3	1.19–1.42	5.3 × 10−9	A	G	0.02	30344	52427
rs3752246	1.15	1.11–1.18	3.1 × 10−16	G	C	0.182	30344	52427
rs6024870	0.88	0.85–0.92	3.5 × 10−8	A	G	0.088	30344	52427
rs9331896*	0.88	0.85–0.90	4.6 × 10−24	C	T	0.387	30344	52427
*rs9331896 is not in ALPSAC dataset. rs2279590 included as a proxy SNP instead.
SNPs included in the GRS that were obtained from stages 1 + 2 + 3 of the meta-analysis.
rsID	OR	95% CI	P-value	Minor allele	Major allele	MAF	N case	N control
rs114812713	1.32	1.22–1.42	2.1 × 10−13	C	G	0.03	35274	59163
rs593742	0.93	0.91–0.95	6.8 × 10−9	G	A	0.295	35274	59163
rs7185636	0.92	0.89–0.95	2.4 × 10−8	C	T	0.18	35274	59163
rs2830500	0.93	0.91–0.96	2.6 × 10−8	A	C	0.308	35274	59163
SNPs relating to the APOE locus. These SNPs were not carried forward to replication analysis (stages 2 + 3)
rsID	OR	95% CI	P-value	Minor allele	Major allele	MAF	N case	N control
rs7412	1.6	1.51-1.70	6.401 x 10-53	T	C	0.0736	21982	41944
rs429358	3.32	3.20-3.45	1.17 x 10-881	C	T	0.2159	21982	41944

### Sheet: ALSPAC APOE
SUPPLEMENTARY TABLE 4: Associations of genetic liability to Alzheimer's disease (including SNPs denoting the APOE locus) with metabolic traits at different early life stages among ALSPAC offspring.
Estimates were multiplied by 0.693 (loge2) and are therefore interpreted as SD-unit differences in metabolic trait per doubling of odds of AD
	Standard difference in metabolic trait per SD higher AD GRS (including the APOE locus), adjusted for sex and age at time of trait measurement
	Childhood (age 8y)								Early Adolescence (age 16y)							Late Adolescence (age 18y)							Early Adulthood (age 25y)
Standardized outcome	N	Beta	SE	LCL	UCL	P-value		N	Beta	SE	LCL	UCL	P-value		N	Beta	SE	LCL	UCL	P-value		N	Beta	SE	LCL	UCL	P-value
Concentration of chylomicrons and extremely large VLDL particles	4316	0.0340203	0.0118028	0.0108869	0.0571537	0.0039661		2691	0.0436564	0.0153535	0.0135636	0.0737493	0.004497		2361	0.06364	0.0164331	0.0314311	0.0958489	0.0001106		2338	0.0267063	0.0156946	-0.0040551	0.0574677	0.0889594
Total lipids in chylomicrons and extremely large VLDL	4316	0.0316939	0.0117923	0.00858097	0.0548068	0.0072226		2691	0.0406709	0.0153639	0.0105576	0.0707841	0.0081642		2361	0.0596579	0.0163508	0.0276103	0.0917054	0.0002694		2338	0.0268469	0.0157199	-0.00396406	0.0576578	0.0877999
Phospholipids in chylomicrons and extremely large VLDL	4316	0.0300096	0.0116592	0.00715763	0.0528616	0.0100887		2691	0.0365874	0.0152831	0.00663252	0.0665422	0.0167352		2361	0.0573751	0.0163265	0.0253751	0.0893751	0.0004494		2338	0.0226578	0.0157671	-0.00824561	0.0535613	0.150842
Total cholesterol in chylomicrons and extremely large VLDL	4316	0.0375355	0.0121886	0.0136458	0.0614252	0.0020861		2691	0.0453666	0.0156585	0.014676	0.0760572	0.0037948		2361	0.0628917	0.0166901	0.0301791	0.0956042	0.0001685		2338	0.0341493	0.0160332	0.00272414	0.0655745	0.0332834
Cholesterol esters in chylomicrons and extremely large VLDL	4316	0.0439595	0.0125813	0.0193	0.0686189	0.0004806		2691	0.0527548	0.0157386	0.0219072	0.0836025	0.0008136		2361	0.0672742	0.0167808	0.0343839	0.100165	6.29e-05		2338	0.0449708	0.016076	0.0134618	0.0764798	0.0051942
Free cholesterol in chylomicrons and extremely large VLDL	4316	0.0295494	0.0117021	0.00661319	0.0524856	0.0116014		2691	0.0350777	0.0153344	0.00502224	0.0651332	0.0222434		2361	0.0555177	0.0164062	0.0233615	0.0876739	0.0007262		2338	0.0207705	0.0159007	-0.010395	0.0519359	0.191593
Triglycerides in chylomicrons and extremely large VLDL	4316	0.0306128	0.0117265	0.00762879	0.0535968	0.0090708		2691	0.0400465	0.0152867	0.0100846	0.0700084	0.0088503		2361	0.0589622	0.0162473	0.0271175	0.090807	0.0002905		2338	0.0256696	0.0156196	-0.00494486	0.056284	0.100432
Concentration of very large VLDL particles	4316	0.0266508	0.0118083	0.00350656	0.0497951	0.0240601		2691	0.0345788	0.0154889	0.00422059	0.0649371	0.0256642		2361	0.0492279	0.0164364	0.0170127	0.0814432	0.0027724		2338	0.0155804	0.0157304	-0.0152512	0.046412	0.322047
Total lipids in very large VLDL	4316	0.0269219	0.0118186	0.00375743	0.0500865	0.0227797		2691	0.0340934	0.0155099	0.00369399	0.0644928	0.0280222		2361	0.0483472	0.0164564	0.0160927	0.0806017	0.0033365		2338	0.0163953	0.0157522	-0.0144791	0.0472697	0.298066
Phospholipids in very large VLDL	4316	0.028263	0.0118063	0.0051227	0.0514034	0.0167133		2691	0.0339115	0.0155849	0.00336511	0.0644578	0.029648		2361	0.052402	0.0165711	0.0199226	0.0848813	0.0015855		2338	0.0202626	0.0158351	-0.0107743	0.0512994	0.200815
Total cholesterol in very large VLDL	4316	0.0365941	0.0120041	0.0130659	0.0601222	0.0023141		2691	0.0454196	0.0155086	0.0150226	0.0758165	0.0034328		2361	0.06208	0.0166174	0.02951	0.0946501	0.0001915		2338	0.0245093	0.0159277	-0.00670897	0.0557276	0.123992
Cholesterol esters in very large VLDL	4316	0.0387278	0.0121273	0.0149583	0.0624972	0.001416		2691	0.0495038	0.0154678	0.019187	0.0798206	0.0013881		2361	0.0629708	0.0166054	0.0304243	0.0955174	0.0001531		2338	0.0259078	0.0158744	-0.00520604	0.0570217	0.102804
Free cholesterol in very large VLDL	4316	0.0340437	0.0118571	0.0108038	0.0572836	0.0041094		2691	0.0404991	0.0154971	0.0101249	0.0708734	0.0090164		2361	0.06072	0.016592	0.0281997	0.0932404	0.0002582		2338	0.0227933	0.0159759	-0.00851951	0.0541062	0.153793
Triglycerides in very large VLDL	4316	0.0235941	0.0117575	0.000549372	0.0466388	0.0448413		2691	0.0304497	0.0154685	0.000131559	0.0607679	0.0491123		2361	0.0424607	0.0163377	0.0104388	0.0744825	0.0094095		2338	0.0129907	0.0156678	-0.0177181	0.0436995	0.407112
Concentration of large VLDL particles	4316	0.0266364	0.0118333	0.00344305	0.0498297	0.0244379		2691	0.0317322	0.015448	0.00145409	0.0620103	0.0400597		2361	0.0390854	0.016436	0.00687095	0.0712999	0.0174842		2338	0.0187696	0.0154741	-0.0115595	0.0490988	0.225263
Total lipids in large VLDL	4316	0.0280178	0.0118651	0.00476226	0.0512733	0.0182517		2691	0.0333135	0.0154552	0.00302132	0.0636058	0.0312123		2361	0.0411652	0.0164764	0.00887145	0.073459	0.0125417		2338	0.0191965	0.0154883	-0.0111606	0.0495537	0.215315
Phospholipids in large VLDL	4316	0.0290749	0.0118375	0.00587342	0.0522763	0.0140816		2691	0.0342307	0.0154846	0.00388085	0.0645805	0.0271452		2361	0.0431302	0.0164599	0.0108688	0.0753917	0.0088411		2338	0.0215404	0.0155206	-0.00888007	0.0519608	0.165314
Total cholesterol in large VLDL	4316	0.0347664	0.0119421	0.0113599	0.058173	0.0036185		2691	0.0418203	0.0154885	0.0114629	0.0721778	0.0069755		2361	0.051237	0.0166145	0.0186726	0.0838013	0.0020669		2338	0.0242911	0.0155382	-0.00616384	0.0547461	0.118115
Cholesterol esters in large VLDL	4316	0.0405099	0.0120507	0.0168905	0.0641293	0.0007816		2691	0.0481454	0.0153669	0.0180264	0.0782645	0.0017485		2361	0.0560909	0.0166343	0.0234877	0.0886941	0.0007583		2338	0.0301059	0.0153754	-2.98212e-05	0.0602417	0.0503425
Free cholesterol in large VLDL	4316	0.0293326	0.0118107	0.00618372	0.0524815	0.0130447		2691	0.0352544	0.0155612	0.00475439	0.0657545	0.0235596		2361	0.0460037	0.0165394	0.0135864	0.0784209	0.0054545		2338	0.0183409	0.0156736	-0.0123793	0.0490612	0.242047
Triglycerides in large VLDL	4316	0.0250661	0.0118371	0.00186531	0.0482669	0.0342681		2691	0.0296219	0.0154145	-0.000590624	0.0598344	0.0547506		2361	0.0363731	0.0163763	0.00427556	0.0684706	0.02644		2338	0.0165366	0.0154529	-0.0137511	0.0468244	0.284671
Concentration of medium VLDL particles	4316	0.035364	0.0117737	0.0122876	0.0584404	0.0026829		2691	0.0398799	0.0152212	0.0100464	0.0697135	0.0088419		2361	0.0439803	0.0164362	0.0117655	0.0761952	0.007506		2338	0.0276182	0.0152221	-0.0022171	0.0574535	0.0697517
Total lipids in medium VLDL	4316	0.0384332	0.0118113	0.015283	0.0615833	0.001147		2691	0.0437904	0.0152129	0.0139732	0.0736076	0.0040272		2361	0.047891	0.016463	0.0156236	0.0801584	0.0036597		2338	0.0288225	0.0152435	-0.00105478	0.0586998	0.0587741
Phospholipids in medium VLDL	4316	0.039951	0.0117265	0.016967	0.062935	0.0006631		2691	0.0449282	0.015212	0.0151126	0.0747438	0.0031695		2361	0.0501496	0.0165124	0.0177854	0.0825139	0.0024149		2338	0.0310828	0.0152477	0.00119723	0.0609683	0.0416108
Total cholesterol in medium VLDL	4316	0.0524981	0.011799	0.029372	0.0756242	8.83e-06		2691	0.0622947	0.0150109	0.0328732	0.0917161	3.43e-05		2361	0.0656151	0.0164856	0.0333034	0.0979268	7.1e-05		2338	0.0416955	0.0153984	0.0115147	0.0718764	0.0068229
Cholesterol esters in medium VLDL	4316	0.062348	0.0116922	0.0394312	0.0852647	1.02e-07		2691	0.076199	0.0146296	0.0475249	0.104873	2.05e-07		2361	0.0777431	0.0161727	0.0460446	0.109442	1.63e-06		2338	0.0522882	0.0154348	0.0220361	0.0825404	0.0007165
Free cholesterol in medium VLDL	4316	0.0377452	0.0117035	0.0148063	0.0606841	0.0012686		2691	0.0418458	0.0152442	0.0119672	0.0717245	0.0060906		2361	0.04746	0.0165669	0.0149889	0.0799312	0.0042104		2338	0.0289973	0.0153248	-0.00103926	0.0590339	0.0585898
Triglycerides in medium VLDL	4316	0.030641	0.0117809	0.00755037	0.0537316	0.0093297		2691	0.0331912	0.0151685	0.00346107	0.0629214	0.0287424		2361	0.0367761	0.0162478	0.00493037	0.0686217	0.0236988		2338	0.0218518	0.0151417	-0.00782592	0.0515296	0.149111
Concentration of small VLDL particles	4316	0.0506171	0.0114308	0.0282126	0.0730215	9.74e-06		2691	0.0492068	0.0148881	0.0200262	0.0783874	0.0009618		2361	0.0568956	0.0164669	0.0246204	0.0891708	0.0005597		2338	0.043209	0.0150074	0.0137945	0.0726235	0.0040233
Total lipids in small VLDL	4316	0.0640281	0.0112777	0.0419238	0.0861323	1.46e-08		2691	0.0626252	0.0146603	0.033891	0.0913595	2.01e-05		2361	0.0704619	0.0162495	0.0386128	0.102311	1.51e-05		2338	0.0468334	0.0149886	0.0174557	0.0762111	0.0018024
Phospholipids in small VLDL	4316	0.0591421	0.0112253	0.0371406	0.0811437	1.44e-07		2691	0.0529402	0.014543	0.024436	0.0814444	0.0002775		2361	0.0606289	0.0161071	0.0290589	0.0921989	0.0001712		2338	0.0399903	0.014929	0.0107294	0.0692511	0.0074428
Total cholesterol in small VLDL	4316	0.0951418	0.0108005	0.0739728	0.116311	1.8e-18		2691	0.0955504	0.0139207	0.0682658	0.122835	8.29e-12		2361	0.101197	0.0155495	0.07072	0.131674	9.27e-11		2338	0.073524	0.0148141	0.0444883	0.10256	7.44e-07
Cholesterol esters in small VLDL	4316	0.10337	0.010592	0.0826102	0.124131	2.86e-22		2691	0.106614	0.0136495	0.0798609	0.133367	8.08e-15		2361	0.110893	0.0151823	0.0811358	0.140651	3.8e-13		2338	0.0828635	0.0147567	0.0539405	0.111787	2.19e-08
Free cholesterol in small VLDL	4316	0.0680737	0.0111714	0.0461778	0.0899695	1.2e-09		2691	0.0647239	0.0144825	0.0363383	0.0931095	8.18e-06		2361	0.0712049	0.0160891	0.0396703	0.10274	1.01e-05		2338	0.0511358	0.0149563	0.0218215	0.08045	0.0006393
Triglycerides in small VLDL	4316	0.0345767	0.0114601	0.0121148	0.0570386	0.0025668		2691	0.0306362	0.0150511	0.00113614	0.0601363	0.0418995		2361	0.0378642	0.0164397	0.00564241	0.070086	0.0213532		2338	0.0250698	0.0150741	-0.00447555	0.0546151	0.0964269
Concentration of very small VLDL particles	4316	0.0946228	0.0105407	0.073963	0.115283	4.08e-19		2691	0.0889643	0.0131716	0.0631479	0.114781	1.75e-11		2361	0.0949839	0.0150844	0.0654185	0.124549	3.61e-10		2338	0.0870307	0.0149332	0.0577615	0.1163	6.39e-09
Total lipids in very small VLDL	4316	0.105905	0.0104744	0.0853748	0.126435	9.09e-24		2691	0.1068	0.0131965	0.0809348	0.132665	8.72e-16		2361	0.112392	0.0149863	0.0830189	0.141765	9.01e-14		2338	0.0904269	0.0148734	0.061275	0.119579	1.4e-09
Phospholipids in very small VLDL	4316	0.100552	0.0103605	0.0802455	0.120859	4.8e-22		2691	0.096549	0.0129347	0.071197	0.121901	1.12e-13		2361	0.106712	0.0145077	0.0782768	0.135147	2.61e-13		2338	0.0888303	0.0145598	0.0602931	0.117368	1.23e-09
Total cholesterol in very small VLDL	4316	0.09763	0.0104856	0.0770783	0.118182	1.97e-20		2691	0.119597	0.0131154	0.093891	0.145303	1.45e-19		2361	0.119099	0.0145551	0.0905707	0.147627	4.49e-16		2338	0.102312	0.0148185	0.0732681	0.131357	6.48e-12
Cholesterol esters in very small VLDL	4316	0.103837	0.0104577	0.0833397	0.124334	5.47e-23		2691	0.123028	0.0132403	0.0970772	0.148979	3.03e-20		2361	0.119041	0.0144539	0.0907113	0.147371	2.92e-16		2338	0.102595	0.0149188	0.0733541	0.131836	7.83e-12
Free cholesterol in very small VLDL	4316	0.0750522	0.0105285	0.0544164	0.095688	1.18e-12		2691	0.0996493	0.0127591	0.0746415	0.124657	8.13e-15		2361	0.106498	0.0144985	0.0780804	0.134915	2.81e-13		2338	0.0968386	0.0145747	0.0682722	0.125405	3.78e-11
Triglycerides in very small VLDL	4316	0.0460229	0.011028	0.024408	0.0676377	3.06e-05		2691	0.0306856	0.0143357	0.00258763	0.0587835	0.0324036		2361	0.0451235	0.0159519	0.0138578	0.0763892	0.0047129		2338	0.0407049	0.0154199	0.010482	0.0709279	0.0083514
Concentration of IDL particles	4316	0.0926143	0.0104213	0.0721885	0.11304	9.05e-19		2691	0.0882654	0.0129721	0.06284	0.113691	1.25e-11		2361	0.105885	0.0143529	0.0777532	0.134016	2.23e-13		2338	0.106351	0.0145666	0.0778006	0.134902	3.9e-13
Total lipids in IDL	4316	0.101576	0.0104091	0.0811738	0.121977	2.88e-22		2691	0.0992815	0.0129312	0.0739363	0.124627	2.25e-14		2361	0.113228	0.0142795	0.0852401	0.141216	3.37e-15		2338	0.107796	0.0145558	0.0792668	0.136326	1.81e-13
Phospholipids in IDL	4316	0.0901519	0.0104904	0.0695906	0.110713	1.16e-17		2691	0.0873141	0.0128732	0.0620827	0.112546	1.45e-11		2361	0.106396	0.0139953	0.0789648	0.133827	4.17e-14		2338	0.104572	0.0144447	0.0762602	0.132883	6.09e-13
Total cholesterol in IDL	4316	0.108071	0.0104229	0.0876418	0.1285	6.75e-25		2691	0.11236	0.0130116	0.0868572	0.137863	9.86e-18		2361	0.122553	0.0143603	0.0944068	0.150699	2.49e-17		2338	0.112091	0.014599	0.0834774	0.140706	2.36e-14
Cholesterol esters in IDL	4316	0.112094	0.0104168	0.0916771	0.132511	1.15e-26		2691	0.118822	0.0130818	0.0931813	0.144462	2e-19		2361	0.126259	0.0145184	0.097803	0.154715	6.3e-18		2338	0.112212	0.0146635	0.0834713	0.140952	2.86e-14
Free cholesterol in IDL	4316	0.0917281	0.0105359	0.0710778	0.112378	4.4e-18		2691	0.0927362	0.0128947	0.0674627	0.11801	8.25e-13		2361	0.109398	0.0139574	0.0820419	0.136755	6.87e-15		2338	0.109386	0.0144409	0.0810821	0.13769	5.15e-14
Triglycerides in IDL	4316	0.0344343	0.0105601	0.0137366	0.0551321	0.0011196		2691	0.0094668	0.0128549	-0.0157289	0.0346625	0.461532		2361	0.0352123	0.0141997	0.00738087	0.0630437	0.0132156		2338	0.051425	0.014784	0.0224484	0.0804016	0.0005136
Concentration of large LDL particles	4316	0.0884471	0.0104531	0.0679591	0.108935	3.58e-17		2691	0.0820669	0.0128616	0.0568582	0.107276	2.07e-10		2361	0.102766	0.0141795	0.074974	0.130558	5.73e-13		2338	0.1109	0.0145646	0.0823531	0.139446	3.82e-14
Total lipids in large LDL	4316	0.0967468	0.0104115	0.0763402	0.117153	2.34e-20		2691	0.0896893	0.0128701	0.0644639	0.114915	4.01e-12		2361	0.108347	0.0141535	0.0806065	0.136088	2.8e-14		2338	0.112161	0.0145721	0.0835997	0.140722	2.04e-14
Phospholipids in large LDL	4316	0.0999043	0.0104049	0.0795106	0.120298	1.29e-21		2691	0.0939735	0.0128804	0.068728	0.119219	3.89e-13		2361	0.110491	0.0142816	0.0824986	0.138483	1.5e-14		2338	0.108871	0.0144978	0.0804554	0.137287	8.4e-14
Total cholesterol in large LDL	4316	0.101372	0.0104247	0.0809394	0.121804	4.01e-22		2691	0.0971928	0.0129084	0.0718922	0.122493	6.92e-14		2361	0.114817	0.014161	0.0870615	0.142573	8.19e-16		2338	0.115361	0.0146184	0.0867086	0.144013	4.55e-15
Cholesterol esters in large LDL	4316	0.102981	0.0104233	0.0825514	0.123411	8.87e-23		2691	0.0981923	0.012953	0.0728045	0.12358	4.7e-14		2361	0.11551	0.0142508	0.0875786	0.143442	8.35e-16		2338	0.114758	0.0146326	0.0860781	0.143438	6.66e-15
Free cholesterol in large LDL	4316	0.095207	0.0104701	0.0746855	0.115728	1.44e-19		2691	0.0932365	0.0128314	0.0680869	0.118386	4.82e-13		2361	0.111551	0.0139246	0.084259	0.138843	1.77e-15		2338	0.115723	0.0145518	0.0872012	0.144244	2.82e-15
Triglycerides in large LDL	4316	0.0244001	0.0105093	0.00380193	0.0449983	0.0202919		2691	-0.00227075	0.0126636	-0.0270914	0.0225499	0.857705		2361	0.0292408	0.0136962	0.00239629	0.0560853	0.0328671		2338	0.0531348	0.0140526	0.0255917	0.0806779	0.00016
Concentration of medium LDL particles	4316	0.0851172	0.0104571	0.0646213	0.105613	5.14e-16		2691	0.0782761	0.0129289	0.0529355	0.103617	1.61e-09		2361	0.1007	0.0142736	0.0727241	0.128677	2.26e-12		2338	0.110871	0.0146871	0.0820841	0.139658	6.26e-14
Total lipids in medium LDL	4316	0.0957136	0.0103913	0.0753466	0.116081	4.93e-20		2691	0.0871713	0.0129238	0.0618406	0.112502	1.87e-11		2361	0.107394	0.0142552	0.0794539	0.135334	6.99e-14		2338	0.111503	0.0147057	0.0826795	0.140326	4.87e-14
Phospholipids in medium LDL	4316	0.104597	0.010368	0.0842758	0.124918	1.14e-23		2691	0.0925227	0.0130655	0.0669142	0.118131	1.81e-12		2361	0.107961	0.014573	0.0793977	0.136524	1.77e-13		2338	0.104256	0.014632	0.0755774	0.132935	1.38e-12
Total cholesterol in medium LDL	4316	0.0990286	0.0104237	0.0785982	0.119459	3.37e-21		2691	0.0945645	0.012959	0.0691648	0.119964	3.85e-13		2361	0.113717	0.0142585	0.0857701	0.141664	2.35e-15		2338	0.114519	0.0147515	0.0856058	0.143432	1.23e-14
Cholesterol esters in medium LDL	4316	0.096134	0.0104342	0.0756831	0.116585	4.82e-20		2691	0.0923736	0.0129843	0.0669244	0.117823	1.44e-12		2361	0.112514	0.0142227	0.0846374	0.14039	3.89e-15		2338	0.11554	0.0147258	0.0866777	0.144403	6.48e-15
Free cholesterol in medium LDL	4316	0.106608	0.0103614	0.0862993	0.126916	1.52e-24		2691	0.101486	0.0129258	0.0761519	0.126821	5.89e-15		2361	0.116916	0.0144057	0.0886806	0.145151	7.68e-16		2338	0.10828	0.0148612	0.0791522	0.137408	4.34e-13
Triglycerides in medium LDL	4316	0.0189849	0.0104503	-0.00149772	0.0394675	0.0693359		2691	-0.0105197	0.0125556	-0.0351286	0.0140892	0.402188		2361	0.0253181	0.0133053	-0.000760166	0.0513964	0.0571804		2338	0.0471424	0.013786	0.0201219	0.074163	0.0006379
Concentration of small LDL particles	4316	0.0842879	0.010436	0.0638334	0.104742	8.56e-16		2691	0.0748279	0.0130409	0.0492677	0.100388	1.07e-08		2361	0.100256	0.0143798	0.0720713	0.12844	4.04e-12		2338	0.105233	0.014764	0.076296	0.134171	1.35e-12
Total lipids in small LDL	4316	0.0953924	0.0103901	0.0750278	0.115757	6.47e-20		2691	0.0865797	0.0130098	0.0610804	0.112079	3.42e-11		2361	0.109158	0.0143171	0.081096	0.137219	3.53e-14		2338	0.10584	0.0147907	0.07685	0.13483	1.11e-12
Phospholipids in small LDL	4316	0.0951311	0.0104008	0.0747455	0.115517	8.86e-20		2691	0.0836653	0.0132418	0.0577115	0.109619	3.09e-10		2361	0.104301	0.0146379	0.0756103	0.132991	1.37e-12		2338	0.0902556	0.0147404	0.0613644	0.119147	1.07e-09
Total cholesterol in small LDL	4316	0.0983038	0.0104235	0.0778738	0.118734	6.45e-21		2691	0.0934946	0.0129741	0.0680654	0.118924	7.44e-13		2361	0.114953	0.0142235	0.0870753	0.142831	1.01e-15		2338	0.111609	0.0148367	0.0825287	0.140689	7.62e-14
Cholesterol esters in small LDL	4316	0.0926268	0.0104544	0.0721362	0.113117	1.15e-18		2691	0.0892069	0.0129701	0.0637855	0.114628	7.53e-12		2361	0.112316	0.0141483	0.0845858	0.140047	3.14e-15		2338	0.11442	0.0147854	0.0854403	0.143399	1.48e-14
Free cholesterol in small LDL	4316	0.105652	0.0102516	0.0855586	0.125745	1.28e-24		2691	0.104998	0.0130433	0.0794327	0.130562	1.23e-15		2361	0.12065	0.0144627	0.0923033	0.148997	1.22e-16		2338	0.0978021	0.0150489	0.0683062	0.127298	9.86e-11
Triglycerides in small LDL	4316	0.0303317	0.0106425	0.00947247	0.051191	0.0043917		2691	0.00617588	0.0133126	-0.0199168	0.0322686	0.642748		2361	0.0383189	0.0144937	0.0099112	0.0667267	0.0082518		2338	0.0469761	0.0146569	0.0182485	0.0757037	0.0013687
Concentration of very large HDL particles	4316	-0.0183404	0.0102477	-0.0384258	0.00174505	0.0735692		2691	-0.0259997	0.0131781	-0.0518287	-0.000170644	0.0486039		2361	-0.00118129	0.01349	-0.0276217	0.0252591	0.930229		2338	0.00695453	0.0133156	-0.019144	0.0330531	0.601523
Total lipids in very large HDL	4316	-0.0151135	0.0102411	-0.035186	0.00495903	0.140078		2691	-0.0237494	0.0132452	-0.0497101	0.00221128	0.0730771		2361	0.00442661	0.0137303	-0.0224847	0.0313379	0.747179		2338	0.00762556	0.0133155	-0.0184728	0.033724	0.566913
Phospholipids in very large HDL	4316	-0.0244295	0.0102761	-0.0445706	-0.00428838	0.0174825		2691	-0.030847	0.0130895	-0.0565023	-0.00519163	0.0185135		2361	-0.011017	0.0133154	-0.0371151	0.0150812	0.408102		2338	-0.00816839	0.0132484	-0.0341352	0.0177984	0.537587
Total cholesterol in very large HDL	4316	-0.00490651	0.0102919	-0.0250786	0.0152656	0.633575		2691	-0.0164551	0.0133745	-0.0426691	0.00975884	0.218679		2361	0.0183103	0.0142791	-0.00967664	0.0462973	0.199857		2338	0.0260486	0.0135189	-0.000448501	0.0525456	0.0541226
Cholesterol esters in very large HDL	4316	-0.00174033	0.0103112	-0.0219503	0.0184697	0.865978		2691	-0.0137366	0.0133838	-0.0399688	0.0124956	0.304813		2361	0.0223502	0.0144513	-0.0059744	0.0506748	0.122098		2338	0.0344289	0.0136642	0.00764718	0.0612107	0.0118133
Free cholesterol in very large HDL	4316	-0.012859	0.0102549	-0.0329585	0.00724059	0.209933		2691	-0.0226529	0.013274	-0.0486699	0.00336419	0.0880199		2361	0.00536735	0.0137676	-0.0216172	0.0323519	0.696681		2338	0.00677449	0.0132623	-0.0192196	0.0327686	0.609534
Triglycerides in very large HDL	4316	0.0118412	0.0109328	-0.00958714	0.0332696	0.278828		2691	0.019447	0.0134966	-0.00700628	0.0459004	0.149734		2361	0.0392938	0.0143746	0.0111195	0.0674681	0.0063123		2338	0.0398409	0.0148652	0.0107051	0.0689767	0.0074108
Concentration of large HDL particles	4316	-0.0412288	0.0102739	-0.0613657	-0.0210919	6.1e-05		2691	-0.0453656	0.0130685	-0.0709798	-0.0197514	0.000526		2361	-0.0345698	0.0131024	-0.0602505	-0.00888902	0.0083838		2338	-0.0216349	0.0130606	-0.0472336	0.00396378	0.0977538
Total lipids in large HDL	4316	-0.0404425	0.0102187	-0.0604712	-0.0204139	7.69e-05		2691	-0.0438374	0.0130797	-0.0694736	-0.0182013	0.0008147		2361	-0.0331103	0.0132281	-0.0590374	-0.00718317	0.0123807		2338	-0.0218802	0.0130744	-0.0475061	0.00374563	0.0943606
Phospholipids in large HDL	4316	-0.0353077	0.0102921	-0.0554802	-0.0151352	0.000608		2691	-0.0404847	0.0129322	-0.0658318	-0.0151376	0.0017637		2361	-0.0277388	0.0129722	-0.0531644	-0.00231334	0.0325924		2338	-0.0220071	0.0130314	-0.0475488	0.00353452	0.0913968
Total cholesterol in large HDL	4316	-0.044847	0.0101834	-0.0648064	-0.0248876	1.09e-05		2691	-0.0471977	0.0132268	-0.0731223	-0.0212732	0.0003655		2361	-0.0384772	0.0135035	-0.0649439	-0.0120104	0.0044178		2338	-0.0228086	0.0131666	-0.0486151	0.00299793	0.0833521
Cholesterol esters in large HDL	4316	-0.0474849	0.0101789	-0.0674355	-0.0275344	3.18e-06		2691	-0.050239	0.0132276	-0.0761651	-0.0243128	0.0001491		2361	-0.0415151	0.0135096	-0.0679939	-0.0150362	0.0021434		2338	-0.023068	0.0131675	-0.0488762	0.00274031	0.079925
Free cholesterol in large HDL	4316	-0.0348747	0.0102035	-0.0548734	-0.0148759	0.0006369		2691	-0.0359849	0.0132202	-0.0618966	-0.0100733	0.0065315		2361	-0.0269186	0.0134949	-0.0533687	-0.000468557	0.0461882		2338	-0.0219497	0.0131716	-0.0477661	0.00386675	0.0957613
Triglycerides in large HDL	4316	0.00055343	0.0103976	-0.0198259	0.0209328	0.957556		2691	0.00348517	0.012852	-0.0217047	0.028675	0.786274		2361	0.0138301	0.0139294	-0.0134716	0.0411318	0.320878		2338	0.000240332	0.0135206	-0.02626	0.0267406	0.985821
Concentration of medium HDL particles	4316	-0.0327856	0.0101113	-0.0526037	-0.0129674	0.001194		2691	-0.039968	0.0128985	-0.0652491	-0.0146869	0.0019642		2361	-0.0353056	0.0129746	-0.0607357	-0.00987545	0.0065537		2338	-0.0317862	0.0136168	-0.0584751	-0.0050974	0.0196624
Total lipids in medium HDL	4316	-0.0361981	0.0101163	-0.0560261	-0.0163701	0.0003498		2691	-0.0424767	0.0128556	-0.0676737	-0.0172798	0.0009651		2361	-0.0387229	0.0131191	-0.0644364	-0.0130094	0.0031922		2338	-0.0313111	0.0136564	-0.0580777	-0.00454459	0.021949
Phospholipids in medium HDL	4316	-0.0362737	0.0101535	-0.0561745	-0.0163729	0.0003574		2691	-0.0471221	0.0128515	-0.072311	-0.0219332	0.0002505		2361	-0.038093	0.0129017	-0.0633804	-0.0128057	0.0031827		2338	-0.0291867	0.0134717	-0.0555912	-0.00278211	0.0303732
Total cholesterol in medium HDL	4316	-0.0382966	0.010182	-0.0582534	-0.0183398	0.0001714		2691	-0.0388199	0.0129614	-0.0642242	-0.0134155	0.0027691		2361	-0.0413869	0.0135518	-0.0679485	-0.0148254	0.0022835		2338	-0.0307686	0.013992	-0.0581929	-0.00334422	0.0279754
Cholesterol esters in medium HDL	4316	-0.0442948	0.0102567	-0.0643978	-0.0241917	1.61e-05		2691	-0.0443344	0.013017	-0.0698477	-0.0188211	0.0006692		2361	-0.0479322	0.0138005	-0.0749812	-0.0208831	0.0005236		2338	-0.0321307	0.0140585	-0.0596853	-0.00457606	0.0223727
Free cholesterol in medium HDL	4316	-0.0101055	0.00995834	-0.0296238	0.00941288	0.310271		2691	-0.0133922	0.0128051	-0.0384903	0.0117058	0.295725		2361	-0.0100254	0.0136728	-0.036824	0.0167732	0.463485		2338	-0.0256054	0.0137619	-0.0525786	0.00136789	0.0629261
Triglycerides in medium HDL	4316	0.0211413	0.0110014	-0.000421413	0.042704	0.0547101		2691	0.0141642	0.0141456	-0.0135612	0.0418895	0.316767		2361	0.013265	0.0151871	-0.0165017	0.0430317	0.382514		2338	-0.0218872	0.0153915	-0.0520544	0.00828011	0.15515
Concentration of small HDL particles	4316	-0.0230156	0.0104951	-0.043586	-0.0024451	0.0283623		2691	-0.0448397	0.0132679	-0.0708447	-0.0188346	0.0007364		2361	-0.0400027	0.0136295	-0.0667165	-0.0132888	0.0033676		2338	-0.00795973	0.0145162	-0.0364115	0.020492	0.583516
Total lipids in small HDL	4316	-0.0188325	0.0104541	-0.0393225	0.00165758	0.0717019		2691	-0.0404217	0.0129929	-0.0658878	-0.0149556	0.0018837		2361	-0.0304966	0.0132439	-0.0564545	-0.00453862	0.021383		2338	-0.00638599	0.0145594	-0.0349225	0.0221505	0.66098
Phospholipids in small HDL	4316	-0.0414554	0.0105447	-0.062123	-0.0207878	8.58e-05		2691	-0.0600035	0.0133886	-0.086245	-0.0337619	7.72e-06		2361	-0.0603527	0.0137194	-0.0872427	-0.0334627	1.14e-05		2338	-0.0529944	0.0141696	-0.0807669	-0.0252219	0.0001885
Total cholesterol in small HDL	4316	0.00951517	0.0103929	-0.0108548	0.0298852	0.359955		2691	-0.00773956	0.0125407	-0.0323194	0.0168403	0.537188		2361	0.00489445	0.0124992	-0.0196039	0.0293928	0.6954		2338	0.0282958	0.0151154	-0.00133045	0.0579221	0.061334
Cholesterol esters in small HDL	4316	0.0243121	0.0103825	0.00396235	0.0446619	0.0192444		2691	0.0102792	0.0124789	-0.0141795	0.0347379	0.410169		2361	0.0252836	0.0123333	0.00111031	0.0494569	0.0404725		2338	0.038204	0.0152112	0.00839001	0.068018	0.0120865
Free cholesterol in small HDL	4316	-0.0564069	0.0105389	-0.0770631	-0.0357508	9.14e-08		2691	-0.0759617	0.0132525	-0.101937	-0.0499868	1.1e-08		2361	-0.0679725	0.0135423	-0.0945153	-0.0414297	5.57e-07		2338	-0.033905	0.0144538	-0.0622344	-0.00557565	0.0190718
Triglycerides in small HDL	4316	0.0117456	0.0111827	-0.0101724	0.0336636	0.293622		2691	-0.00679604	0.0142883	-0.0348011	0.021209	0.634372		2361	0.0078801	0.0155172	-0.0225336	0.0382938	0.61162		2338	0.00267096	0.015461	-0.0276327	0.0329746	0.862858
Phospholipids to total lipds ratio in chylomicrons and extremely large VLDL	4316	-0.0176269	0.0109161	-0.0390224	0.00376862	0.106435		2691	-0.0246319	0.0123021	-0.0487439	-0.000519803	0.0453584		2361	-0.00935744	0.00690457	-0.0228904	0.00417551	0.175464		2338	-0.0290333	0.0132319	-0.0549679	-0.00309871	0.0283202
Total cholesterol to total lipids ratio in chylomicrons and extremely large VLDL	4316	0.0310086	0.00970914	0.0119787	0.0500385	0.0014145		2691	0.0420669	0.0130354	0.0165175	0.0676163	0.0012654		2361	0.0366147	0.0127831	0.0115597	0.0616696	0.0042164		2338	0.0126026	0.015237	-0.017262	0.0424671	0.408264
Cholesterol esters to total lipids ratio in chylomicrons and extremely large VLDL	4316	0.0327954	0.00952723	0.014122	0.0514688	0.0005823		2691	0.0498533	0.0129456	0.02448	0.0752267	0.0001204		2361	0.0422622	0.0124667	0.0178275	0.0666968	0.0007104		2338	0.0159332	0.015504	-0.0144546	0.0463211	0.304204
Free cholesterol to total lipids ratio in chylomicrons and extremely large VLDL	4316	0.00473451	0.00932092	-0.0135345	0.0230035	0.611518		2691	-1.85031e-05	0.0129556	-0.0254115	0.0253745	0.998861		2361	-0.0145607	0.0146599	-0.0432942	0.0141728	0.3207		2338	0.00521559	0.0148858	-0.0239605	0.0343917	0.72609
Triglycerides to total lipids ratio in chylomicrons and extremely large VLDL	4316	-0.00336715	0.00549507	-0.0141375	0.0074032	0.540069		2691	-0.0223696	0.00958828	-0.0411627	-0.0035766	0.0197204		2361	-0.0260793	0.010594	-0.0468435	-0.00531516	0.0138986		2338	0.00672695	0.0146123	-0.0219132	0.0353671	0.645299
Phospholipids to total lipds ratio in very large VLDL	4316	0.0404034	0.00938197	0.0220148	0.0587921	1.7e-05		2691	0.0369937	0.0124107	0.0126687	0.0613188	0.0029009		2361	0.0465171	0.0132171	0.0206115	0.0724226	0.0004406		2338	-0.0144585	0.0132625	-0.040453	0.011536	0.275746
Total cholesterol to total lipids ratio in very large VLDL	4316	-0.00517997	0.00773118	-0.0203331	0.00997314	0.502884		2691	0.0119327	0.0119825	-0.0115531	0.0354184	0.319417		2361	0.0284192	0.0123312	0.00425007	0.0525883	0.0212722		2338	0.0190881	0.0145432	-0.0094166	0.0475929	0.189477
Cholesterol esters to total lipids ratio in very large VLDL	4316	-0.00419078	0.00811309	-0.0200924	0.0117109	0.6055		2691	0.020966	0.0124995	-0.00353307	0.045465	0.0935915		2361	0.0185701	0.0103396	-0.00169556	0.0388358	0.0726212		2338	0.0204449	0.0142467	-0.00747863	0.0483684	0.151404
Free cholesterol to total lipids ratio in very large VLDL	4316	-0.00209653	0.00483513	-0.0115734	0.00738032	0.664593		2691	0.013938	0.0122173	-0.010008	0.0378839	0.25404		2361	0.0266892	0.0103285	0.00644536	0.046933	0.0098247		2338	0.0163457	0.01467	-0.0124074	0.0450989	0.265294
Triglycerides to total lipids ratio in very large VLDL	4316	-0.00564019	0.00970546	-0.0246629	0.0133825	0.561178		2691	-0.03427	0.0123351	-0.0584469	-0.0100932	0.0055032		2361	-0.0525183	0.0139947	-0.079948	-0.0250887	0.0001791		2338	-0.00621697	0.0142825	-0.0342107	0.0217768	0.663396
Phospholipids to total lipds ratio in large VLDL	4316	0.0365824	0.00976998	0.0174332	0.0557315	0.0001832		2691	0.0363125	0.0126667	0.0114859	0.0611391	0.0041789		2361	0.0321364	0.0138648	0.00496138	0.0593113	0.0205432		2338	-0.0040519	0.0132743	-0.0300695	0.0219657	0.760208
Total cholesterol to total lipids ratio in large VLDL	4316	0.0380596	0.00929687	0.0198377	0.0562814	4.32e-05		2691	0.0640945	0.01206	0.0404569	0.0877321	1.16e-07		2361	0.0621894	0.0145148	0.0337404	0.0906384	1.9e-05		2338	0.0393697	0.0156173	0.00875982	0.0699797	0.0117717
Cholesterol esters to total lipids ratio in large VLDL	4315	0.018852	0.00866687	0.0018649	0.035839	0.0296708		2691	0.0230352	0.0099722	0.00348967	0.0425807	0.020967		2361	0.0538264	0.0146689	0.0250754	0.0825774	0.0002485		2338	0.0424982	0.0159581	0.0112204	0.073776	0.0077951
Free cholesterol to total lipids ratio in large VLDL	4315	0.0419042	0.00983381	0.0226299	0.0611785	2.08e-05		2691	0.0391189	0.0129035	0.013828	0.0644098	0.0024554		2361	0.0110619	0.00840235	-0.00540673	0.0275305	0.188129		2338	0.0271129	0.0152564	-0.00278967	0.0570154	0.075674
Triglycerides to total lipids ratio in large VLDL	4313	-0.04597	0.00975418	-0.0650882	-0.0268518	2.52e-06		2690	-0.0445273	0.00923429	-0.0626265	-0.0264281	1.5e-06		2361	-0.0519169	0.0138506	-0.0790641	-0.0247698	0.0001823		2338	-0.0362605	0.0146838	-0.0650408	-0.00748014	0.0136044
Phospholipids to total lipds ratio in medium VLDL	4316	-0.0137357	0.0106005	-0.0345126	0.00704125	0.195127		2691	-0.00893658	0.0131775	-0.0347644	0.0168912	0.49772		2361	0.0117967	0.0128071	-0.0133051	0.0368986	0.357089		2338	-0.0142718	0.0261823	-0.0655892	0.0370455	0.585741
Total cholesterol to total lipids ratio in medium VLDL	4316	0.0530791	0.0103844	0.0327257	0.0734325	3.34e-07		2691	0.0797768	0.012216	0.0558334	0.10372	7.81e-11		2361	0.0678164	0.0138644	0.0406421	0.0949906	1.07e-06		2338	0.0505073	0.015691	0.019753	0.0812616	0.0013046
Cholesterol esters to total lipids ratio in medium VLDL	4316	0.0510381	0.0104615	0.0305335	0.0715427	1.11e-06		2691	0.0859057	0.0121741	0.0620446	0.109767	2.16e-12		2361	0.0744896	0.0132879	0.0484454	0.100534	2.31e-08		2338	0.0384199	0.0153005	0.00843079	0.0684089	0.0121055
Free cholesterol to total lipids ratio in medium VLDL	4316	0.0180978	0.00971517	-0.000943894	0.0371396	0.0625526		2691	0.0177524	0.0132118	-0.00814276	0.0436476	0.179167		2361	0.0148149	0.0156727	-0.0159036	0.0455333	0.344618		2338	0.0435916	0.0154291	0.0133506	0.0738326	0.0047639
Triglycerides to total lipids ratio in medium VLDL	4316	-0.044453	0.0104231	-0.0648823	-0.0240236	2.04e-05		2691	-0.0704924	0.0122314	-0.094466	-0.0465189	9.19e-09		2361	-0.0645948	0.0136596	-0.0913676	-0.037822	2.39e-06		2338	-0.0383746	0.0180938	-0.0738385	-0.00291072	0.0340378
Phospholipids to total lipds ratio in small VLDL	4316	-0.0715191	0.0102758	-0.0916597	-0.0513785	3.92e-12		2691	-0.0851338	0.0133716	-0.111342	-0.0589255	2.26e-10		2361	-0.072492	0.0138917	-0.0997197	-0.0452644	1.96e-07		2338	-0.0555089	0.0150382	-0.0849838	-0.0260339	0.0002283
Total cholesterol to total lipids ratio in small VLDL	4316	0.0633419	0.0106629	0.0424426	0.0842412	3.07e-09		2691	0.093751	0.0133338	0.0676168	0.119885	2.59e-12		2361	0.0926128	0.014011	0.0651512	0.120074	4.74e-11		2338	0.0861549	0.0138895	0.0589316	0.113378	6.54e-10
Cholesterol esters to total lipids ratio in small VLDL	4316	0.0691699	0.0106178	0.048359	0.0899807	8.13e-11		2691	0.0986124	0.0133398	0.0724664	0.124759	1.92e-13		2361	0.0942011	0.0140282	0.0667058	0.121696	2.35e-11		2338	0.0864898	0.0140413	0.0589689	0.114011	8.56e-10
Free cholesterol to total lipids ratio in small VLDL	4316	-0.00859098	0.0103558	-0.0288884	0.0117065	0.406823		2691	0.00230097	0.0130309	-0.0232396	0.0278415	0.859851		2361	0.00398364	0.012551	-0.0206163	0.0285836	0.75097		2338	0.0175885	0.0144606	-0.0107543	0.0459314	0.22399
Triglycerides to total lipids ratio in small VLDL	4316	-0.0385396	0.0106604	-0.059434	-0.0176452	0.0003035		2691	-0.0645674	0.0135409	-0.0911076	-0.0380271	1.96e-06		2361	-0.0687619	0.0141018	-0.0964014	-0.0411224	1.15e-06		2338	-0.0591961	0.0139523	-0.0865426	-0.0318495	2.29e-05
Phospholipids to total lipds ratio in very small VLDL	4316	0.0497354	0.0106738	0.0288148	0.0706561	3.26e-06		2691	0.0540414	0.0124605	0.0296188	0.0784639	1.5e-05		2361	0.06019	0.0128643	0.034976	0.0854041	3.05e-06		2338	0.0170229	0.0144879	-0.0113735	0.0454192	0.240127
Total cholesterol to total lipids ratio in very small VLDL	4316	0.0121179	0.0103953	-0.00825688	0.0324926	0.243799		2691	0.0334931	0.0132502	0.00752266	0.0594636	0.0115369		2361	0.0242808	0.0137012	-0.0025735	0.0511351	0.0764964		2338	0.0793317	0.0138702	0.0521462	0.106517	1.2e-08
Cholesterol esters to total lipids ratio in very small VLDL	4316	0.0230741	0.0102789	0.00292751	0.0432206	0.0248306		2691	0.0339768	0.0132449	0.00801676	0.0599367	0.0103633		2361	0.026662	0.0133231	0.000548656	0.0527753	0.0454876		2338	0.0648668	0.0142425	0.0369516	0.092782	5.52e-06
Free cholesterol to total lipids ratio in very small VLDL	4316	-0.00672647	0.0105518	-0.027408	0.0139551	0.523852		2691	0.0130228	0.0123937	-0.0112688	0.0373144	0.293463		2361	-8.90505e-05	0.0136121	-0.0267688	0.0265907	0.99478		2338	0.0521686	0.0146036	0.0235455	0.0807916	0.000361
Triglycerides to total lipids ratio in very small VLDL	4316	-0.0378305	0.0105602	-0.0585285	-0.0171325	0.0003442		2691	-0.0777156	0.0136019	-0.104375	-0.0510559	1.23e-08		2361	-0.0709949	0.0144339	-0.0992853	-0.0427045	9.32e-07		2338	-0.0725071	0.0138558	-0.0996646	-0.0453497	1.82e-07
Phospholipids to total lipds ratio in IDL	4316	-0.0422352	0.0107387	-0.0632831	-0.0211873	8.52e-05		2691	-0.0880118	0.0130102	-0.113512	-0.0625118	1.63e-11		2361	-0.0734809	0.0146819	-0.102257	-0.0447044	6e-07		2338	-0.090821	0.0159247	-0.122033	-0.0596087	1.32e-08
Total cholesterol to total lipids ratio in IDL	4316	0.0738118	0.0105423	0.0531488	0.0944747	2.92e-12		2691	0.125451	0.0127692	0.100423	0.150479	2.1e-22		2361	0.104258	0.0136614	0.0774815	0.131034	3.34e-14		2338	0.102547	0.0135723	0.0759455	0.129149	5.95e-14
Cholesterol esters to total lipids ratio in IDL	4316	0.061955	0.0105023	0.0413704	0.0825396	3.93e-09		2691	0.111612	0.0127169	0.0866868	0.136537	2.94e-18		2361	0.0865786	0.0131032	0.0608962	0.112261	4.82e-11		2338	0.0964437	0.013939	0.0691233	0.123764	5.85e-12
Free cholesterol to total lipids ratio in IDL	4316	0.0238848	0.0115309	0.00128424	0.0464854	0.0383831		2691	0.0337914	0.0136462	0.0070448	0.0605379	0.0133382		2361	0.0494995	0.0144559	0.0211659	0.0778331	0.0006272		2338	0.0459262	0.0141931	0.0181078	0.0737446	0.0012299
Triglycerides to total lipids ratio in IDL	4316	-0.070607	0.0110391	-0.0922437	-0.0489703	1.76e-10		2691	-0.112828	0.0132384	-0.138775	-0.0868808	2.56e-17		2361	-0.0930654	0.0139564	-0.12042	-0.0657109	3.21e-11		2338	-0.0822142	0.0131396	-0.107968	-0.0564605	4.66e-10
Phospholipids to total lipds ratio in large LDL	4316	-0.0805028	0.0117277	-0.103489	-0.0575165	7.63e-12		2691	-0.0804448	0.0125233	-0.104991	-0.055899	1.57e-10		2361	-0.0954193	0.0139243	-0.122711	-0.0681277	9.22e-12		2338	-0.107739	0.0143662	-0.135896	-0.0795808	9.05e-14
Total cholesterol to total lipids ratio in large LDL	4316	0.10457	0.0113766	0.082272	0.126868	5.87e-20		2691	0.125309	0.0125278	0.100755	0.149863	3.76e-23		2361	0.130077	0.0145387	0.101581	0.158573	7.22e-19		2338	0.109527	0.0134045	0.0832547	0.1358	4.96e-16
Cholesterol esters to total lipids ratio in large LDL	4316	0.114217	0.0113612	0.0919492	0.136485	1.61e-23		2691	0.1225	0.0127326	0.0975443	0.147456	1.45e-21		2361	0.124413	0.0150636	0.0948882	0.153938	2.41e-16		2338	0.108652	0.0140637	0.0810869	0.136216	1.64e-14
Free cholesterol to total lipids ratio in large LDL	4316	-0.0393812	0.0108766	-0.0606993	-0.0180632	0.0002971		2691	-0.0415398	0.0131113	-0.0672379	-0.0158417	0.0015508		2361	-0.0420146	0.0163034	-0.0739694	-0.0100599	0.0100254		2338	-0.0441718	0.0143644	-0.0723259	-0.0160176	0.0021287
Triglycerides to total lipids ratio in large LDL	4316	-0.0816755	0.0107607	-0.102766	-0.0605846	3.89e-14		2691	-0.121203	0.0126669	-0.14603	-0.0963759	2.36e-21		2361	-0.102019	0.0140263	-0.12951	-0.074527	4.75e-13		2338	-0.0800994	0.0130785	-0.105733	-0.0544656	1.06e-09
Phospholipids to total lipds ratio in medium LDL	4316	-0.0739035	0.0110416	-0.095545	-0.0522621	2.46e-11		2691	-0.0313348	0.00466022	-0.0404689	-0.0222008	2.15e-11		2361	-0.094598	0.0152064	-0.124402	-0.0647935	5.83e-10		2338	-0.11356	0.0144253	-0.141834	-0.0852868	5.28e-15
Total cholesterol to total lipids ratio in medium LDL	4316	0.097303	0.0113159	0.0751239	0.119482	1.11e-17		2691	0.120995	0.0125893	0.0963204	0.145671	1.59e-21		2361	0.11774	0.0153411	0.0876713	0.147808	2.41e-14		2338	0.114141	0.014063	0.0865777	0.141705	7.68e-16
Cholesterol esters to total lipids ratio in medium LDL	4316	0.0942212	0.0109392	0.0727803	0.115662	9.82e-18		2691	0.109216	0.0126487	0.0844245	0.134007	9.93e-18		2361	0.1124	0.0148312	0.0833312	0.14147	4.99e-14		2338	0.115468	0.0144204	0.087204	0.143732	1.83e-15
Free cholesterol to total lipids ratio in medium LDL	4316	-0.070868	0.0104414	-0.0913332	-0.0504028	1.3e-11		2691	-0.0203644	0.00344788	-0.0271223	-0.0136066	3.94e-09		2361	-0.0849422	0.01376	-0.111912	-0.0579726	7.86e-10		2338	-0.100585	0.0152459	-0.130466	-0.0707026	5.16e-11
Triglycerides to total lipids ratio in medium LDL	4316	-0.064445	0.0107251	-0.0854663	-0.0434237	2.02e-09		2691	-0.0974355	0.0125396	-0.122013	-0.0728578	1.11e-14		2361	-0.0707957	0.0118255	-0.0939737	-0.0476177	2.47e-09		2338	-0.0860743	0.0134014	-0.112341	-0.0598076	1.62e-10
Phospholipids to total lipds ratio in small LDL	4316	-0.0889314	0.0107715	-0.110044	-0.0678192	1.98e-16		2691	-0.0566089	0.00730193	-0.0709207	-0.0422971	1.27e-14		2361	-0.103485	0.0143391	-0.13159	-0.0753809	7.13e-13		2338	-0.11786	0.0142319	-0.145754	-0.0899653	2.02e-16
Total cholesterol to total lipids ratio in small LDL	4316	0.0922877	0.0111257	0.0704813	0.114094	1.44e-16		2691	0.113812	0.0126558	0.0890069	0.138618	4.44e-19		2361	0.118576	0.0145765	0.0900064	0.147146	6.6e-16		2338	0.119254	0.0141813	0.0914582	0.147049	7.08e-17
Cholesterol esters to total lipids ratio in small LDL	4316	0.0896513	0.0108055	0.0684726	0.11083	1.41e-16		2691	0.103981	0.0126126	0.0792603	0.128702	2.57e-16		2361	0.111095	0.0145157	0.0826444	0.139546	2.83e-14		2338	0.120899	0.0145179	0.0924434	0.149354	1.39e-16
Free cholesterol to total lipids ratio in small LDL	4316	-0.0566755	0.0102888	-0.0768417	-0.0365094	3.83e-08		2691	-0.0330102	0.00656493	-0.0458774	-0.0201429	5.27e-07		2361	-0.0749607	0.0139506	-0.102304	-0.0476176	8.49e-08		2338	-0.0925871	0.0150682	-0.122121	-0.0630535	9.4e-10
Triglycerides to total lipids ratio in small LDL	4316	-0.0425468	0.0110206	-0.0641473	-0.0209463	0.0001147		2691	-0.0758261	0.0135057	-0.102297	-0.0493548	2.17e-08		2361	-0.0641457	0.0140867	-0.0917556	-0.0365358	5.54e-06		2338	-0.0844172	0.0144059	-0.112653	-0.0561816	5.29e-09
Phospholipids to total lipds ratio in very large HDL	4316	-0.0361619	0.0106741	-0.0570832	-0.0152406	0.0007108		2691	-0.028108	0.0132503	-0.0540786	-0.00213743	0.0339869		2361	-0.0342347	0.0131087	-0.0599278	-0.0085416	0.0090691		2338	-0.0634228	0.0157304	-0.0942544	-0.0325912	5.71e-05
Total cholesterol to total lipids ratio in very large HDL	4316	0.0342052	0.0105929	0.0134431	0.0549674	0.0012513		2691	0.0209611	0.0129726	-0.00446522	0.0463874	0.106257		2361	0.0285826	0.0128294	0.00343708	0.0537282	0.0259805		2338	0.0783087	0.0158602	0.0472227	0.109395	8.48e-07
Cholesterol esters to total lipids ratio in very large HDL	4316	0.0322569	0.0104988	0.0116792	0.0528345	0.0021365		2691	0.019863	0.013081	-0.00577578	0.0455017	0.129016		2361	0.0262674	0.0128859	0.001011	0.0515238	0.041615		2338	0.0677284	0.0151321	0.0380694	0.0973874	7.98e-06
Free cholesterol to total lipids ratio in very large HDL	4316	0.00935377	0.0110603	-0.0123245	0.0310321	0.397763		2691	0.0026842	0.0133775	-0.0235356	0.028904	0.840986		2361	0.0148777	0.0153445	-0.0151975	0.0449528	0.332357		2338	0.0182422	0.0143718	-0.0099265	0.0464109	0.204459
Triglycerides to total lipids ratio in very large HDL	4316	0.021731	0.0113211	-0.000458381	0.0439204	0.0549852		2691	0.0428523	0.0145463	0.0143414	0.0713631	0.0032477		2361	0.0366332	0.0153996	0.00644994	0.0668165	0.0174469		2338	-0.0098065	0.0153562	-0.0399046	0.0202916	0.523143
Phospholipids to total lipds ratio in large HDL	4316	0.0546306	0.0103447	0.0343551	0.0749062	1.35e-07		2691	0.0423429	0.0139522	0.0149966	0.0696891	0.0024295		2361	0.0606355	0.0150716	0.0310951	0.0901759	5.92e-05		2338	0.00745218	0.0149635	-0.0218762	0.0367806	0.618513
Total cholesterol to total lipids ratio in large HDL	4316	-0.055802	0.0106795	-0.0767338	-0.0348702	1.82e-07		2691	-0.047125	0.0142102	-0.0749771	-0.019273	0.0009244		2361	-0.0621903	0.0153387	-0.0922542	-0.0321264	5.19e-05		2338	-0.0178257	0.014501	-0.0462476	0.0105962	0.219092
Cholesterol esters to total lipids ratio in large HDL	4316	-0.0703874	0.0107078	-0.0913747	-0.0494001	5.5e-11		2691	-0.0658685	0.0141591	-0.0936204	-0.0381167	3.45e-06		2361	-0.0789944	0.0155081	-0.10939	-0.0485986	3.79e-07		2338	-0.0190928	0.014703	-0.0479107	0.00972517	0.194224
Free cholesterol to total lipids ratio in large HDL	4316	0.00719424	0.0107339	-0.0138443	0.0282328	0.502744		2691	0.0270198	0.014385	-0.00117484	0.0552144	0.0604441		2361	0.0132134	0.0144223	-0.0150543	0.0414811	0.359666		2338	-0.0130181	0.0142891	-0.0410247	0.0149886	0.362365
Triglycerides to total lipids ratio in large HDL	4316	0.0392063	0.0116982	0.0162779	0.0621348	0.0008107		2691	0.0434363	0.0144073	0.015198	0.0716747	0.0025949		2361	0.0498419	0.0150098	0.0204228	0.079261	0.0009118		2338	0.0147666	0.0154383	-0.0154925	0.0450257	0.338925
Phospholipids to total lipds ratio in medium HDL	4316	-0.0194617	0.010568	-0.040175	0.0012515	0.0656052		2691	-0.0444092	0.0130732	-0.0700328	-0.0187857	0.0006913		2361	-0.00963623	0.013673	-0.0364354	0.0171629	0.48103		2338	0.0238201	0.0134272	-0.00249721	0.0501375	0.0761906
Total cholesterol to total lipids ratio in medium HDL	4316	-0.00532792	0.0110057	-0.0268992	0.0162433	0.628337		2691	0.0179601	0.0135897	-0.00867581	0.0445959	0.186417		2361	-0.0107154	0.0143055	-0.0387541	0.0173233	0.453904		2338	-0.0132948	0.0140516	-0.040836	0.0142464	0.344173
Cholesterol esters to total lipids ratio in medium HDL	4316	-0.021556	0.0110405	-0.0431954	8.34649e-05	0.0509501		2691	0.000360706	0.0136728	-0.026438	0.0271594	0.978954		2361	-0.0302954	0.0155609	-0.0607948	0.000203967	0.0516665		2338	-0.0119394	0.0139695	-0.0393196	0.0154409	0.39282
Free cholesterol to total lipids ratio in medium HDL	4316	0.0771683	0.0109166	0.0557717	0.0985649	1.81e-12		2691	0.0938945	0.0139816	0.0664907	0.121298	2.28e-11		2361	0.0939199	0.0265578	0.0418666	0.145973	0.0004134		2338	-0.0108608	0.0139062	-0.038117	0.0163954	0.434879
Triglycerides to total lipids ratio in medium HDL	4316	0.031959	0.0110722	0.0102575	0.0536605	0.0039159		2691	0.0302738	0.0144215	0.00200763	0.0585401	0.0358913		2361	0.0384753	0.0155722	0.00795379	0.0689968	0.0135526		2338	0.0040176	0.0142081	-0.0238303	0.0318655	0.777379
Phospholipids to total lipds ratio in small HDL	4316	-0.0388246	0.0103506	-0.0591118	-0.0185373	0.0001785		2691	-0.0364226	0.0126773	-0.06127	-0.0115752	0.004097		2361	-0.0593357	0.0123878	-0.0836158	-0.0350556	1.77e-06		2338	-0.0984372	0.0152307	-0.128289	-0.068585	1.24e-10
Total cholesterol to total lipids ratio in small HDL	4316	0.028001	0.0105125	0.00739645	0.0486056	0.0077602		2691	0.0313662	0.0129019	0.00607851	0.0566538	0.0151167		2361	0.0499889	0.0124495	0.0255878	0.07439	6.12e-05		2338	0.0822926	0.0154576	0.0519958	0.112589	1.11e-07
Cholesterol esters to total lipids ratio in small HDL	4316	0.0381648	0.0104768	0.0176303	0.0586993	0.0002729		2691	0.0420278	0.0128106	0.0169191	0.0671366	0.0010487		2361	0.0632957	0.012367	0.0390564	0.087535	3.34e-07		2338	0.0869781	0.0153709	0.056851	0.117105	1.71e-08
Free cholesterol to total lipids ratio in small HDL	4316	-0.0896923	0.0104606	-0.110195	-0.0691896	1.37e-17		2691	-0.092187	0.0130666	-0.117798	-0.0665765	2.18e-12		2361	-0.112428	0.0144201	-0.140692	-0.0841649	9.47e-15		2338	-0.102937	0.0142856	-0.130937	-0.0749373	7.76e-13
Triglycerides to total lipids ratio in small HDL	4316	0.0180606	0.0113845	-0.00425293	0.0403742	0.112715		2691	0.0107223	0.0143689	-0.0174408	0.0388854	0.455602		2361	0.0280754	0.0155451	-0.00239295	0.0585438	0.0710357		2338	0.0100888	0.0151764	-0.019657	0.0398346	0.506267
Mean diameter for VLDL particles	4316	0.00905411	0.0106955	-0.011909	0.0300173	0.397298		2691	0.00895301	0.0140384	-0.0185624	0.0364684	0.523692		2361	0.00580498	0.0144649	-0.0225461	0.0341561	0.688225		2338	-0.00230935	0.0140245	-0.0297974	0.0251787	0.869223
Mean diameter for LDL particles	4316	-0.0263503	0.0103615	-0.0466587	-0.00604183	0.011022		2691	-0.0184725	0.0121436	-0.042274	0.00532908	0.128336		2361	-0.0319948	0.0138353	-0.059112	-0.00487753	0.0208334		2338	-0.059088	0.0148207	-0.0881365	-0.0300394	6.9e-05
Mean diameter for HDL particles	4316	-0.0224314	0.0102445	-0.0425107	-0.00235205	0.0286076		2691	-0.0184267	0.0132469	-0.0443906	0.00753727	0.164336		2361	-0.00718288	0.013536	-0.0337133	0.0193476	0.595712		2338	-0.00981634	0.0133709	-0.0360233	0.0163906	0.462925
Serum total cholesterol	4316	0.0892052	0.0103577	0.0689041	0.109506	9.89e-18		2691	0.0810838	0.0129481	0.0557056	0.106462	4.4e-10		2361	0.101128	0.0140365	0.0736165	0.12864	7.8e-13		2338	0.0922416	0.0143003	0.0642129	0.12027	1.35e-10
Total cholesterol in VLDL	4316	0.0830328	0.0114076	0.0606739	0.105392	3.98e-13		2691	0.0924174	0.0144384	0.0641182	0.120717	1.82e-10		2361	0.0972597	0.0159597	0.0659788	0.128541	1.28e-09		2338	0.0660254	0.0152269	0.0361807	0.09587	1.51e-05
Remnant cholesterol (non-HDL, non-LDL -cholesterol)	4316	0.107381	0.0108145	0.0861841	0.128577	5.47e-23		2691	0.112548	0.0136924	0.0857112	0.139386	3.14e-16		2361	0.118009	0.0153176	0.0879866	0.148031	1.93e-14		2338	0.0945486	0.0149925	0.0651633	0.123934	3.41e-10
Total cholesterol in LDL	4316	0.100344	0.0104233	0.0799146	0.120774	1.02e-21		2691	0.0958347	0.0129369	0.0704785	0.121191	1.71e-13		2361	0.114637	0.0142039	0.0867972	0.142477	1.1e-15		2338	0.115309	0.0146899	0.0865163	0.144101	6.31e-15
Total cholesterol in HDL	4316	-0.0277505	0.0101755	-0.0476944	-0.0078066	0.0064133		2691	-0.0358672	0.0130651	-0.0614748	-0.0102595	0.0060866		2361	-0.0205104	0.013129	-0.0462432	0.00522231	0.118367		2338	-0.00622314	0.0133452	-0.0323797	0.0199334	0.64103
Total cholesterol in HDL2	4316	-0.0344634	0.010365	-0.0547788	-0.0141481	0.0008916		2691	-0.0440525	0.0132026	-0.0699295	-0.0181755	0.0008595		2361	-0.0294698	0.0134023	-0.0557383	-0.00320137	0.0279839		2338	-0.010912	0.0133105	-0.0370007	0.0151766	0.412412
Total cholesterol in HDL3	4316	-0.0134364	0.00998121	-0.0329995	0.0061268	0.178321		2691	-0.0194924	0.0129983	-0.0449689	0.00598422	0.133832		2361	-0.00355454	0.0129884	-0.0290118	0.0219028	0.784363		2338	0.0361959	0.0139577	0.00883876	0.063553	0.0095665
Esterified cholesterol	4312	0.094146	0.0104511	0.0736618	0.11463	3.08e-19		2689	0.083634	0.0130292	0.0580969	0.109171	1.62e-10		2354	0.102891	0.0140163	0.0754187	0.130363	2.91e-13		2337	0.0953422	0.0143346	0.0672464	0.123438	3.61e-11
Free cholesterol	4312	0.0727694	0.0101983	0.0527807	0.0927582	1.13e-12		2689	0.0720183	0.0127874	0.046955	0.0970815	1.97e-08		2353	0.0875378	0.0140821	0.0599369	0.115139	6.01e-10		2337	0.0839258	0.0142573	0.0559815	0.11187	4.51e-09
Serum total triglycerides	4316	0.0321485	0.0115999	0.00941264	0.0548843	0.0056047		2691	0.0287598	0.0152542	-0.00113834	0.058658	0.0594872		2361	0.0420664	0.0165908	0.00954851	0.0745843	0.0112919		2338	0.0269981	0.0155735	-0.00352598	0.0575222	0.0831232
Triglycerides in VLDL	4316	0.0304858	0.0117276	0.00749966	0.053472	0.0093683		2691	0.0325096	0.0152929	0.00253548	0.0624837	0.033611		2361	0.0401422	0.0164624	0.00787595	0.0724084	0.0148249		2338	0.0220258	0.0153083	-0.00797851	0.05203	0.150337
Triglycerides in LDL	4316	0.0241976	0.010498	0.00362144	0.0447738	0.0212162		2691	-0.00331046	0.0127262	-0.0282538	0.0216329	0.794784		2361	0.0299865	0.0137215	0.00309245	0.0568806	0.0289592		2338	0.0509618	0.0140924	0.0233406	0.0785829	0.0003052
Triglycerides in HDL	4316	0.015994	0.0112105	-0.00597846	0.0379665	0.153738		2691	0.00820935	0.0142007	-0.0196241	0.0360428	0.56325		2361	0.0194887	0.0152604	-0.0104217	0.0493991	0.201702		2338	0.000591129	0.0152527	-0.0293042	0.0304865	0.969088
Diacylglycerol	4231	0.0291033	0.0113589	0.00683987	0.0513667	0.0104365		2594	0.0198951	0.0160187	-0.0115015	0.0512918	0.21435		2302	0.0332606	0.0168378	0.000258475	0.0662627	0.0483482				0	0	0
Ratio of diacylglycerol to triglycerides	4231	0.00612695	0.0106391	-0.0147258	0.0269797	0.564723		2593	-0.00105294	0.01494	-0.0303353	0.0282294	0.943819		2303	0.00744448	0.0160107	-0.0239364	0.0388254	0.641998				0	0	0
Total phosphoglycerides	4311	0.0262521	0.0105004	0.00567129	0.0468329	0.0124528		2688	0.00794802	0.0130771	-0.0176831	0.0335792	0.543385		2353	0.0346605	0.0136645	0.00787804	0.0614429	0.0112596		2337	0.0329421	0.0134055	0.00666726	0.0592169	0.0140686
Ratio of triglycerides to phosphoglycerides	4311	0.0186278	0.0111643	-0.00325426	0.0405098	0.0952877		2687	0.0239287	0.0139527	-0.0034186	0.0512761	0.0864631		2353	0.0162238	0.0152811	-0.0137273	0.0461748	0.288487		2334	0.0107664	0.0139763	-0.0166271	0.03816	0.44118
Phosphatidylcholine and other cholines	4296	0.0275917	0.0104798	0.00705127	0.0481322	0.0084975		2648	0.0203233	0.0129274	-0.00501429	0.045661	0.116043		2333	0.029722	0.0141319	0.00202355	0.0574205	0.0355565		2337	0.0478115	0.013931	0.0205066	0.0751163	0.0006095
Total cholines	4312	0.0300274	0.010405	0.00963352	0.0504213	0.0039228		2681	0.0166981	0.0126369	-0.00807012	0.0414663	0.186487		2354	0.0399865	0.013184	0.0141458	0.0658272	0.0024483		2337	0.0401919	0.0135522	0.0136297	0.0667542	0.0030504
Apolipoprotein A-I	4316	0.000459875	0.0100669	-0.0192713	0.0201911	0.963569		2691	-0.010633	0.0128407	-0.0358008	0.0145347	0.407701		2361	0.00827338	0.0130191	-0.0172441	0.0337908	0.525177		2338	0.0135464	0.0135366	-0.0129854	0.0400782	0.317066
Apolipoprotein B	4316	0.0934888	0.0109237	0.0720784	0.114899	1.57e-17		2691	0.0947481	0.0140764	0.0671584	0.122338	2.05e-11		2361	0.103819	0.0158326	0.072787	0.134851	6.71e-11		2338	0.0933775	0.0148882	0.0641966	0.122558	4.24e-10
Ratio of apolipoprotein B to apolipoprotein A-I	4316	0.0890292	0.0108307	0.0678011	0.110257	2.66e-16		2691	0.0982336	0.0140326	0.0707298	0.125737	3.21e-12		2361	0.0984686	0.0155197	0.0680499	0.128887	2.66e-10		2338	0.077999	0.0144635	0.0496506	0.106347	7.63e-08
Total fatty acids	4313	0.0604591	0.011078	0.0387461	0.082172	5.1e-08		2688	0.0418395	0.0137273	0.014934	0.0687449	0.002327		2354	0.0697143	0.0153537	0.039621	0.0998075	5.89e-06		2337	0.058738	0.0145694	0.0301821	0.0872939	5.72e-05
Estimated description of fatty acid chain length, not actual carbon number	4312	-0.0293456	0.0104714	-0.0498696	-0.00882155	0.0050945		2682	-0.021298	0.0129384	-0.0466573	0.00406139	0.099861		2354	-0.0508168	0.0150087	-0.0802339	-0.0213997	0.0007213				0	0	0
Estimated degree of unsaturation	4312	-0.00989812	0.0107655	-0.0309985	0.0112022	0.357922		2688	0.0147143	0.0133718	-0.0114944	0.040923	0.27126		2355	0.00354407	0.0144121	-0.0247037	0.0317918	0.805775		2337	0.00212612	0.0147141	-0.0267136	0.0309658	0.885121
22:6, docosahexaenoic acid	4313	0.00393707	0.0104357	-0.016517	0.0243911	0.705994		2687	0.00305558	0.0128886	-0.022206	0.0283171	0.812616		2354	0.0267013	0.0147372	-0.00218362	0.0555862	0.0701402		2337	0.0272348	0.0136292	0.000521604	0.0539479	0.0458029
18:2, linoleic acid	4313	0.0749844	0.0105832	0.0542413	0.0957275	1.61e-12		2683	0.0655785	0.0126879	0.0407103	0.0904467	2.53e-07		2353	0.0889085	0.0138937	0.0616768	0.11614	1.88e-10		2337	0.0691326	0.0142809	0.0411421	0.0971231	1.38e-06
Conjugated linoleic acid	4312	0.029839	0.0106742	0.00891754	0.0507604	0.0052061		2686	0.0326196	0.014144	0.00489743	0.0603419	0.0211724		2353	0.023665	0.0143581	-0.00447682	0.0518068	0.099445				0	0	0
Omega-3 fatty acids	4313	0.0208358	0.0105616	0.000135077	0.0415365	0.0485838		2687	0.0213706	0.0124972	-0.00312395	0.0458651	0.0873769		2354	0.0451235	0.0150976	0.0155323	0.0747147	0.0028298		2337	0.0562414	0.0141927	0.0284237	0.0840591	7.63e-05
Omega-6 fatty acids	4313	0.0710431	0.0105269	0.0504103	0.0916759	1.69e-11		2687	0.0560035	0.0129141	0.0306919	0.081315	1.5e-05		2354	0.0850621	0.0140985	0.0574292	0.112695	1.86e-09		2337	0.0699118	0.0141443	0.0421891	0.0976346	8.25e-07
Polyunsaturated fatty acids	4313	0.0678687	0.0105398	0.0472108	0.0885267	1.33e-10		2683	0.0533171	0.0128423	0.0281462	0.0784879	3.4e-05		2353	0.0829384	0.0142457	0.055017	0.11086	6.61e-09		2337	0.0698593	0.0141235	0.0421772	0.0975415	8.1e-07
Monounsaturated fatty acids; 16:1, 18:1	4311	0.0464962	0.0113111	0.0243264	0.0686661	4.02e-05		2683	0.0380889	0.0145614	0.00954856	0.0666292	0.0089532		2354	0.0519583	0.0159748	0.0206476	0.083269	0.0011601		2337	0.042019	0.0150497	0.0125215	0.0715165	0.005281
Saturated fatty acids	4311	0.0508372	0.0112497	0.0287878	0.0728865	6.38e-06		2683	0.0198285	0.0136623	-0.00694955	0.0466066	0.146805		2353	0.0597258	0.0155019	0.0293422	0.0901094	0.0001199		2337	0.0559056	0.0146971	0.0270993	0.0847118	0.0001461
Ratio of 22:6 docosahexaenoic acid to total fatty acids	4313	-0.0394657	0.0105563	-0.0601559	-0.0187754	0.0001874		2686	-0.0194703	0.0128712	-0.0446978	0.00575715	0.130471		2355	-0.0127749	0.0140593	-0.0403311	0.0147813	0.363631		2337	-0.0245328	0.0144854	-0.0529241	0.00385856	0.0904704
Ratio of 18:2 linoleic acid to total fatty acids	4313	0.0306761	0.0110258	0.00906549	0.0522868	0.0054226		2682	0.0449725	0.0139125	0.017704	0.0722411	0.0012419		2354	0.0410035	0.0148932	0.0118128	0.0701942	0.0059475		2337	0.0365413	0.0157259	0.0057185	0.067364	0.0202303
Ratio of conjugated linoleic acid to total fatty acids	4312	0.0171773	0.010588	-0.00357523	0.0379297	0.104805		2685	0.0289658	0.0137572	0.00200164	0.05593	0.0353411		2354	0.007909	0.0133265	-0.0182109	0.0340289	0.552916				0	0	0
Ratio of omega-3 fatty acids to total fatty acids	4313	-0.0309694	0.0104509	-0.0514531	-0.0104857	0.00306		2686	-0.00783229	0.0129522	-0.0332185	0.017554	0.545425		2355	-0.00729438	0.0143621	-0.0354442	0.0208554	0.611579		2337	0.00871004	0.0147996	-0.0202971	0.0377172	0.556231
Ratio of omega-6 fatty acids to total fatty acids	4313	0.0152892	0.0110042	-0.00627902	0.0368575	0.164782		2686	0.0296213	0.0142075	0.00177467	0.057468	0.0371718		2355	0.0326503	0.0148989	0.00344848	0.0618521	0.0285165		2337	0.0323303	0.015524	0.00190329	0.0627572	0.0373961
Ratio of polyunsaturated fatty acids to total fatty acids	4313	0.00868537	0.0110468	-0.0129663	0.030337	0.43177		2682	0.0267359	0.0142147	-0.00112483	0.0545967	0.0600978		2354	0.0291626	0.0148785	7.53984e-07	0.0583245	0.0501079		2337	0.0310022	0.0155294	0.00056449	0.0614399	0.0460122
Ratio of monounsaturated fatty acids to total fatty acids	4311	0.0103193	0.0106529	-0.0105605	0.031199	0.332761		2682	0.0145664	0.0142386	-0.0133413	0.042474	0.30639		2355	-0.00416756	0.0148544	-0.0332822	0.024947	0.77907		2337	-0.0121543	0.0151918	-0.0419303	0.0176216	0.423759
Ratio of saturated fatty acids to total fatty acids	4311	-0.0292191	0.0102922	-0.0493917	-0.00904647	0.0045472		2682	-0.0520336	0.0130506	-0.0776127	-0.0264544	6.87e-05		2354	-0.0304099	0.0141317	-0.0581081	-0.00271177	0.0315076		2337	-0.0262904	0.0144317	-0.0545765	0.00199563	0.0686254
Glucose	4295	-0.00685044	0.0102976	-0.0270338	0.0133329	0.50593		2686	-0.000115662	0.0130485	-0.0256907	0.0254594	0.992927		2360	0.00274816	0.0128231	-0.022385	0.0278814	0.83032		2334	-0.00810727	0.0132502	-0.0340777	0.0178632	0.540691
Lactate	4317	-0.0131693	0.0101424	-0.0330484	0.00670982	0.194207		2685	-0.0059115	0.0137894	-0.0329387	0.0211157	0.668177		2360	0.0185337	0.0148367	-0.0105463	0.0476136	0.211725		2338	0.0377606	0.0132477	0.011795	0.0637262	0.0044056
Pyruvate	4311	-0.00395246	0.0103975	-0.0243315	0.0164266	0.703862		2681	0.00267401	0.0130043	-0.0228144	0.0281624	0.8371		2360	0.0243677	0.0146743	-0.00439403	0.0531294	0.0969339				0	0	0
Citrate	4309	-0.0139564	0.0105328	-0.0346006	0.00668783	0.185227		2678	0.00339321	0.0134035	-0.0228777	0.0296641	0.800165		2360	-0.015151	0.0140258	-0.0426416	0.0123396	0.280155		2338	0.00504102	0.0150967	-0.0245486	0.0346306	0.738472
Alanine	4317	-0.0201994	0.0103541	-0.0404935	9.46361e-05	0.0511387		2691	-0.00758877	0.0131658	-0.0333936	0.0182161	0.564391		2360	-0.00856555	0.0140657	-0.0361343	0.0190032	0.542605		2338	-0.00807837	0.0144028	-0.0363079	0.0201512	0.574929
Glutamine	4309	-0.00216874	0.010319	-0.0223941	0.0180566	0.833547		2690	-0.00425585	0.0133265	-0.0303758	0.0218641	0.749483		2360	0.000135343	0.0124744	-0.0243145	0.0245852	0.991344		2298	-0.00856922	0.0137471	-0.0355136	0.0183751	0.533118
Histidine	4311	-0.00388343	0.010829	-0.0251082	0.0173413	0.719898		2533	0.00422439	0.0130978	-0.0214474	0.0298962	0.747082		2360	0.0100654	0.0144508	-0.0182581	0.0383889	0.486164		2338	0.0108176	0.0141619	-0.0169397	0.0385749	0.445032
Isoleucine	4317	0.00501961	0.0101256	-0.0148265	0.0248657	0.620108		2690	-0.0136561	0.0126864	-0.0385215	0.0112092	0.281829		2360	9.91683e-05	0.0130426	-0.0254643	0.0256627	0.993932		2336	-0.0130362	0.0117636	-0.0360928	0.0100205	0.267901
Leucine	4317	-0.00299584	0.0100334	-0.0226613	0.0166696	0.76527		2691	-0.0276282	0.0115633	-0.0502924	-0.00496412	0.016949		2360	-0.00869604	0.0118579	-0.0319374	0.0145454	0.463414		2338	-0.010259	0.0111994	-0.0322098	0.0116917	0.35974
Valine	4318	-0.00395121	0.00982515	-0.0232085	0.0153061	0.687591		2691	-0.0292956	0.0123107	-0.0534245	-0.00516671	0.0173962		2360	-0.0249321	0.0129757	-0.0503644	0.000500238	0.0547966		2336	-0.0192705	0.0122197	-0.043221	0.00468009	0.114929
Phenylalanine	4306	-0.00954781	0.0103193	-0.0297735	0.0106779	0.354892		2689	-0.0111325	0.0127023	-0.0360291	0.0137641	0.380885		2359	-0.0113222	0.0134126	-0.0376109	0.0149665	0.398673		2337	-0.00719819	0.0133755	-0.0334142	0.0190178	0.590517
Tyrosine	4303	-0.00713208	0.00998059	-0.026694	0.0124299	0.474898		2670	-0.0307492	0.0136547	-0.0575124	-0.00398589	0.0244091		2360	-0.0060923	0.0134783	-0.0325098	0.0203252	0.651304		2338	-0.00268919	0.013326	-0.0288081	0.0234297	0.84009
Acetate	4318	0.0113062	0.010086	-0.00846232	0.0310748	0.262356		2689	0.00537359	0.0130404	-0.0201856	0.0309328	0.68032		2358	-0.00126202	0.0101924	-0.0212391	0.018715	0.901468		2338	0.0174619	0.0203962	-0.0225146	0.0574384	0.392012
Acetoacetate	4314	0.0116441	0.00980352	-0.00757084	0.030859	0.235		2691	-0.00881302	0.0122751	-0.0328722	0.0152462	0.472845		2360	0.00862369	0.013617	-0.0180656	0.0353129	0.526597		2338	0.0038309	0.0140381	-0.0236838	0.0313456	0.784958
3-hydroxybutyrate	4316	0.0220957	0.00991711	0.00265815	0.0415332	0.025929		2690	-0.0139732	0.0134062	-0.0402493	0.0123028	0.297368		2358	0.00647595	0.0134448	-0.0198759	0.0328278	0.630087		2333	0.00989015	0.0145435	-0.0186151	0.0383954	0.496546
Creatinine	4310	0.0189709	0.0113089	-0.00319456	0.0411364	0.0935127		2689	0.00908086	0.0126522	-0.0157175	0.0338793	0.472987		2360	-0.000364587	0.0122175	-0.0243108	0.0235816	0.976197		2338	-0.00722931	0.0123208	-0.0313782	0.0169196	0.557424
Albumin (signal area)	4309	-0.00855751	0.00999791	-0.0281534	0.0110384	0.392084		2691	-0.00585336	0.0133797	-0.0320775	0.0203708	0.661799		2361	-0.0122174	0.0132871	-0.0382601	0.0138253	0.357932		2338	-0.0240124	0.0136758	-0.050817	0.00279212	0.0792472
Glycoprotein acetyls, mainly a1-acid glycoprotein	4317	0.0128398	0.0108901	-0.00850479	0.0341843	0.238451		2689	0.00837303	0.0132736	-0.0176432	0.0343893	0.528222		2360	0.0122159	0.0145794	-0.0163597	0.0407916	0.402176		2338	-0.0122019	0.0146975	-0.0410089	0.0166052	0.406511
Sphingomyelins	4255	0.0580331	0.0101915	0.0380578	0.0780083	1.32e-08		2689	0.04145	0.0127102	0.0165381	0.0663619	0.0011234		2193	0.0609475	0.0133922	0.0346989	0.0871962	5.63e-06		2337	0.0665791	0.0138235	0.0394851	0.0936732	1.56e-06

### Sheet: ALSPAC no APOE
SUPPLEMENTARY TABLE 5: Associations of genetic liability to Alzheimer's disease (excluding SNPs denoting the APOE locus) with metabolic traits at different early life stages among ALSPAC offspring
Estimates were multiplied by 0.693 (loge2) and are therefore interpreted as SD-unit differences in metabolic trait per doubling of odds of AD
	Standard difference in metabolic trait per SD higher AD GRS (excluding the APOE locus), adjusted for sex and age at time of trait measurement
	Childhood (age 8y)							Early Adolescence (age 16y)							Late Adolescence (age 18y)							Early Adulthood (age 25y)
Standardized outcome	N	Beta	SE	LCL	UCL	P-value		N	Beta	SE	LCL	UCL	P-value		N	Beta	SE	LCL	UCL	P-value		N	Beta	SE	LCL	UCL	P-value
Concentration of chylomicrons and extremely large VLDL particles	4316	-0.00784372	0.0102771	-0.0279869	0.0122994	0.445372		2691	-0.0206941	0.0132796	-0.0467221	0.00533395	0.119271		2361	-0.00271836	0.0146147	-0.0313633	0.0259265	0.852461		2338	0.00962799	0.014766	-0.0193133	0.0385693	0.514439
Total lipids in chylomicrons and extremely large VLDL	4316	-0.00839362	0.010303	-0.0285876	0.0118003	0.415306		2691	-0.0215802	0.013315	-0.0476775	0.00451715	0.10519		2361	-0.00411794	0.0146193	-0.0327718	0.0245359	0.778214		2338	0.00981974	0.014774	-0.0191373	0.0387768	0.50633
Phospholipids in chylomicrons and extremely large VLDL	4316	-0.00677047	0.0102851	-0.0269292	0.0133883	0.510392		2691	-0.0223021	0.0132935	-0.0483573	0.00375308	0.0935265		2361	-0.00349736	0.0146118	-0.0321364	0.0251417	0.810853		2338	0.0102199	0.0148952	-0.0189747	0.0394145	0.492705
Total cholesterol in chylomicrons and extremely large VLDL	4316	-0.0133694	0.0102901	-0.033538	0.00679913	0.193928		2691	-0.0197648	0.0133515	-0.0459339	0.00640418	0.138901		2361	-0.00182987	0.0146879	-0.0306182	0.0269585	0.900866		2338	0.0127066	0.0147691	-0.0162408	0.041654	0.389686
Cholesterol esters in chylomicrons and extremely large VLDL	4316	-0.0194648	0.0102823	-0.0396182	0.000688498	0.0584189		2691	-0.0159591	0.0133791	-0.0421821	0.0102639	0.233037		2361	-0.0010194	0.0147079	-0.0298469	0.0278081	0.94475		2338	0.0143565	0.0145763	-0.014213	0.0429261	0.324763
Free cholesterol in chylomicrons and extremely large VLDL	4316	-0.00689992	0.0102865	-0.0270614	0.0132616	0.502399		2691	-0.0228277	0.0133213	-0.0489375	0.00328211	0.0867148		2361	-0.00273693	0.0146143	-0.031381	0.0259072	0.851458		2338	0.0104852	0.0149486	-0.0188142	0.0397845	0.483114
Triglycerides in chylomicrons and extremely large VLDL	4316	-0.00755086	0.0103074	-0.0277534	0.0126517	0.463863		2691	-0.0217271	0.0133107	-0.0478161	0.00436195	0.102734		2361	-0.00475225	0.0145964	-0.0333612	0.0238567	0.744774		2338	0.00899833	0.0147499	-0.0199114	0.0379081	0.541882
Concentration of very large VLDL particles	4316	-0.00791503	0.0103163	-0.0281349	0.0123049	0.442982		2691	-0.0202766	0.0133755	-0.0464926	0.00593947	0.129652		2361	-0.00101026	0.0144813	-0.0293937	0.0273732	0.944391		2338	0.00904906	0.0146932	-0.0197496	0.0378477	0.538043
Total lipids in very large VLDL	4316	-0.00846312	0.0103172	-0.0286849	0.0117587	0.412096		2691	-0.0209354	0.013379	-0.0471582	0.00528743	0.11775		2361	-0.00115239	0.014495	-0.0295626	0.0272578	0.936638		2338	0.00932064	0.0147035	-0.0194981	0.0381394	0.526202
Phospholipids in very large VLDL	4316	-0.00776638	0.0103022	-0.0279587	0.0124259	0.450977		2691	-0.0219328	0.0133501	-0.048099	0.00423335	0.100521		2361	-0.000538184	0.0145464	-0.0290492	0.0279728	0.970489		2338	0.00978869	0.0147851	-0.0191901	0.0387675	0.507995
Total cholesterol in very large VLDL	4316	-0.0114214	0.0102868	-0.0315834	0.00874063	0.266932		2691	-0.0208244	0.0133709	-0.0470313	0.00538255	0.119485		2361	-0.00175468	0.0145871	-0.0303454	0.026836	0.904265		2338	0.0123857	0.0147426	-0.0165098	0.0412812	0.40092
Cholesterol esters in very large VLDL	4316	-0.0135702	0.0102987	-0.0337557	0.00661535	0.187689		2691	-0.0193912	0.0134241	-0.0457025	0.00691999	0.148713		2361	-0.00183687	0.0145369	-0.0303292	0.0266555	0.899459		2338	0.0130299	0.0146269	-0.015639	0.0416987	0.373122
Free cholesterol in very large VLDL	4316	-0.00910775	0.0102762	-0.0292491	0.0110336	0.375508		2691	-0.0221368	0.0133103	-0.0482251	0.00395137	0.0964014		2361	-0.00170319	0.0146293	-0.0303766	0.0269702	0.907328		2338	0.0115901	0.0148755	-0.0175657	0.040746	0.435971
Triglycerides in very large VLDL	4316	-0.00773139	0.0103297	-0.0279776	0.0125149	0.454224		2691	-0.0206139	0.0133815	-0.0468416	0.0056138	0.123562		2361	-0.00110402	0.0144471	-0.0294204	0.0272123	0.939092		2338	0.00827089	0.0146681	-0.0204786	0.0370204	0.572898
Concentration of large VLDL particles	4316	-0.00940796	0.0103309	-0.0296565	0.0108406	0.362523		2691	-0.0200152	0.0133797	-0.0462394	0.00620895	0.134787		2361	0.00155017	0.0145088	-0.0268871	0.0299874	0.914922		2338	0.00954005	0.0144685	-0.0188181	0.0378982	0.509724
Total lipids in large VLDL	4316	-0.0100251	0.0103252	-0.0302625	0.0102123	0.331638		2691	-0.0204242	0.0133925	-0.0466735	0.00582514	0.127366		2361	0.000901801	0.0145188	-0.027555	0.0293586	0.950478		2338	0.00949576	0.0144819	-0.0188888	0.0378803	0.512082
Phospholipids in large VLDL	4316	-0.00976361	0.0103131	-0.0299773	0.01045	0.343837		2691	-0.0213635	0.0133927	-0.0476132	0.00488618	0.110795		2361	0.00100076	0.0145041	-0.0274272	0.0294287	0.944995		2338	0.00888793	0.0145251	-0.0195813	0.0373572	0.540664
Total cholesterol in large VLDL	4316	-0.0125811	0.0102872	-0.0327439	0.00758178	0.221401		2691	-0.0206468	0.0134315	-0.0469726	0.00567895	0.124363		2361	0.000494594	0.0145694	-0.0280613	0.0290505	0.97292		2338	0.00932632	0.0145193	-0.0191314	0.0377841	0.520714
Cholesterol esters in large VLDL	4316	-0.0155903	0.0102633	-0.0357064	0.00452584	0.12883		2691	-0.0189534	0.013482	-0.0453782	0.00747138	0.159892		2361	0.00094546	0.0145772	-0.0276258	0.0295167	0.948294		2338	0.00957213	0.014333	-0.0185206	0.0376649	0.504304
Free cholesterol in large VLDL	4316	-0.0097993	0.0102996	-0.0299865	0.0103879	0.34144		2691	-0.0219836	0.0133825	-0.0482133	0.00424619	0.10056		2361	5.53014e-05	0.0145449	-0.0284527	0.0285633	0.996966		2338	0.00899805	0.0146988	-0.0198116	0.0378077	0.540492
Triglycerides in large VLDL	4316	-0.00912113	0.010342	-0.0293914	0.0111492	0.37785		2691	-0.0199774	0.0133722	-0.0461869	0.00623212	0.135306		2361	0.00106777	0.0144754	-0.027304	0.0294395	0.941203		2338	0.00971233	0.0144523	-0.0186142	0.0380388	0.501634
Concentration of medium VLDL particles	4316	-0.0111898	0.0102524	-0.0312845	0.00890486	0.275143		2691	-0.0191466	0.0134465	-0.0455017	0.00720849	0.154588		2361	0.00276493	0.0144652	-0.0255869	0.0311167	0.84843		2338	0.00961641	0.0142567	-0.0183268	0.0375596	0.50005
Total lipids in medium VLDL	4316	-0.0127489	0.0102364	-0.0328123	0.00731451	0.213036		2691	-0.0191216	0.0134583	-0.0454998	0.0072566	0.155488		2361	0.00235606	0.0144913	-0.0260469	0.0307591	0.87086		2338	0.00939937	0.0142751	-0.0185798	0.0373786	0.510317
Phospholipids in medium VLDL	4316	-0.0125558	0.0102159	-0.032579	0.00746745	0.219124		2691	-0.0197372	0.0134504	-0.0461001	0.00662566	0.142383		2361	0.00251815	0.0145558	-0.0260113	0.0310476	0.862667		2338	0.00827026	0.0143253	-0.0198073	0.0363478	0.563778
Total cholesterol in medium VLDL	4316	-0.0192736	0.0101653	-0.0391976	0.000650489	0.0580252		2691	-0.0175371	0.0134351	-0.0438699	0.00879578	0.191897		2361	0.00160859	0.0146068	-0.0270207	0.0302379	0.912319		2338	0.0079273	0.0143611	-0.0202205	0.0360751	0.581003
Cholesterol esters in medium VLDL	4316	-0.0246216	0.0101296	-0.0444756	-0.00476762	0.0151122		2691	-0.0143083	0.0133802	-0.0405334	0.0119168	0.285		2361	0.000517047	0.0145671	-0.0280344	0.0290685	0.971689		2338	0.00771482	0.0143048	-0.0203227	0.0357523	0.589722
Free cholesterol in medium VLDL	4316	-0.011917	0.0102224	-0.0319528	0.00811889	0.243773		2691	-0.020223	0.0134459	-0.046577	0.00613104	0.132693		2361	0.00276597	0.0145791	-0.025809	0.0313409	0.849544		2338	0.00792882	0.0144281	-0.0203502	0.0362078	0.582685
Triglycerides in medium VLDL	4316	-0.0094801	0.0102803	-0.0296295	0.0106693	0.356496		2691	-0.0190822	0.0134287	-0.0454024	0.00723797	0.155429		2361	0.00256597	0.0143436	-0.0255476	0.0306795	0.858038		2338	0.0103615	0.0142037	-0.0174776	0.0382007	0.465769
Concentration of small VLDL particles	4316	-0.0129547	0.010157	-0.0328624	0.0069529	0.202218		2691	-0.0183628	0.0133273	-0.0444843	0.00775872	0.16837		2361	0.00860983	0.0144802	-0.0197714	0.0369911	0.552173		2338	0.00438891	0.0142825	-0.0236048	0.0323827	0.758647
Total lipids in small VLDL	4316	-0.015769	0.0101201	-0.0356044	0.00406636	0.119261		2691	-0.0179434	0.0132467	-0.0439069	0.00802016	0.175673		2361	0.00739341	0.0144226	-0.0208748	0.0356617	0.60826		2338	0.00359272	0.0143016	-0.0244384	0.0316238	0.801673
Phospholipids in small VLDL	4316	-0.0170274	0.0101794	-0.0369791	0.00292421	0.0944515		2691	-0.0171362	0.0130793	-0.0427717	0.00849927	0.190248		2361	0.0125626	0.0142739	-0.0154143	0.0405395	0.378889		2338	4.94802e-05	0.0144615	-0.0282951	0.0283941	0.99727
Total cholesterol in small VLDL	4316	-0.0227745	0.0101432	-0.0426551	-0.00289394	0.0247981		2691	-0.0159485	0.0129911	-0.0414111	0.00951409	0.219688		2361	0.000975051	0.014375	-0.0272	0.0291501	0.945927		2338	-0.00029598	0.0142924	-0.0283091	0.0277172	0.983481
Cholesterol esters in small VLDL	4316	-0.0240718	0.0101929	-0.0440498	-0.00409385	0.0182388		2691	-0.014557	0.0128734	-0.0397889	0.010675	0.258251		2361	-0.00327671	0.0144368	-0.0315728	0.0250194	0.820465		2338	-0.000119127	0.014146	-0.0278453	0.027607	0.99328
Free cholesterol in small VLDL	4316	-0.0175655	0.0101455	-0.0374507	0.00231975	0.0834599		2691	-0.017428	0.0131244	-0.0431518	0.00829574	0.18432		2361	0.00964379	0.0143572	-0.0184964	0.037784	0.501838		2338	-0.000616077	0.0145982	-0.0292285	0.0279964	0.966339
Triglycerides in small VLDL	4316	-0.00797969	0.010207	-0.0279854	0.012026	0.434381		2691	-0.0175913	0.0134124	-0.0438796	0.00869697	0.189778		2361	0.00982272	0.0145195	-0.0186354	0.0382809	0.498778		2338	0.00775522	0.0142521	-0.0201789	0.0356893	0.586391
Concentration of very small VLDL particles	4316	-0.0201716	0.0102614	-0.0402839	-5.92432e-05	0.0493899		2691	-0.0100945	0.0126361	-0.0348613	0.0146722	0.424442		2361	0.00487297	0.0140549	-0.0226746	0.0324205	0.72884		2338	-0.00902009	0.0144587	-0.0373591	0.0193189	0.532785
Total lipids in very small VLDL	4316	-0.0227024	0.0103362	-0.0429613	-0.00244352	0.0281155		2691	-0.0118495	0.012684	-0.0367103	0.0130112	0.350281		2361	-0.000617809	0.0143377	-0.0287197	0.0274841	0.965634		2338	-0.00944663	0.0144366	-0.0377425	0.0188492	0.512949
Phospholipids in very small VLDL	4316	-0.016973	0.010414	-0.0373844	0.00343846	0.103212		2691	-0.0142049	0.0126094	-0.0389194	0.0105095	0.260039		2361	-0.00172342	0.014024	-0.0292104	0.0257635	0.902202		2338	-0.0120405	0.0143488	-0.0401641	0.0160831	0.401484
Total cholesterol in very small VLDL	4316	-0.0259254	0.0104687	-0.046444	-0.00540682	0.0133065		2691	-0.00708842	0.0128097	-0.0321954	0.0180186	0.580059		2361	-0.00729895	0.0145108	-0.0357401	0.0211422	0.615009		2338	-0.00977005	0.014359	-0.0379138	0.0183736	0.496313
Cholesterol esters in very small VLDL	4316	-0.0246933	0.010423	-0.0451224	-0.00426425	0.0178746		2691	-0.00666909	0.0126924	-0.0315461	0.0182079	0.59932		2361	-0.00849646	0.0145521	-0.0370186	0.0200257	0.559368		2338	-0.00923312	0.014304	-0.037269	0.0188027	0.518671
Free cholesterol in very small VLDL	4316	-0.0253148	0.0105285	-0.0459506	-0.004679	0.0162403		2691	-0.00718031	0.0129146	-0.0324929	0.0181323	0.57827		2361	-0.00386223	0.0141299	-0.0315567	0.0238323	0.784616		2338	-0.0104956	0.0145048	-0.038925	0.0179337	0.469385
Triglycerides in very small VLDL	4316	-0.00401718	0.0101624	-0.0239354	0.015901	0.692639		2691	-0.0129273	0.0128874	-0.0381867	0.0123321	0.315906		2361	0.0166199	0.0142209	-0.0112531	0.0444929	0.242647		2338	-0.00239314	0.0148734	-0.0315449	0.0267587	0.872184
Concentration of IDL particles	4316	-0.00903852	0.0104987	-0.0296159	0.0115389	0.389328		2691	-0.0158057	0.0127917	-0.0408775	0.00926614	0.21671		2361	-0.00534747	0.0142269	-0.0332323	0.0225373	0.707048		2338	-0.0145709	0.014599	-0.043185	0.0140431	0.318347
Total lipids in IDL	4316	-0.013723	0.0105293	-0.0343604	0.00691444	0.192539		2691	-0.0152143	0.0127649	-0.0402336	0.00980492	0.233411		2361	-0.00641808	0.0141731	-0.0341974	0.0213612	0.650711		2338	-0.0145655	0.0146014	-0.0431842	0.0140532	0.318605
Phospholipids in IDL	4316	-0.00758031	0.0105816	-0.0283203	0.0131597	0.473804		2691	-0.0163538	0.0127787	-0.0414	0.00869252	0.20074		2361	-0.0063738	0.0140235	-0.03386	0.0211124	0.649505		2338	-0.0149176	0.0144624	-0.0432639	0.0134288	0.302426
Total cholesterol in IDL	4316	-0.0179457	0.0105416	-0.0386072	0.00271576	0.0887575		2691	-0.0153062	0.0128804	-0.0405518	0.00993931	0.234805		2361	-0.0100044	0.0143784	-0.0381859	0.0181772	0.486628		2338	-0.0138834	0.0146616	-0.0426201	0.0148534	0.343777
Cholesterol esters in IDL	4316	-0.0210899	0.0104976	-0.0416652	-0.000514705	0.0445968		2691	-0.0157141	0.0129241	-0.0410453	0.00961719	0.224141		2361	-0.0107835	0.0144574	-0.0391201	0.0175531	0.455814		2338	-0.0129716	0.0147001	-0.0417838	0.0158405	0.37764
Free cholesterol in IDL	4316	-0.00962071	0.0106237	-0.0304431	0.0112017	0.365204		2691	-0.0136833	0.0128486	-0.0388665	0.0114999	0.286987		2361	-0.0079476	0.0141257	-0.035634	0.0197388	0.573736		2338	-0.0158878	0.0145251	-0.0443569	0.0125814	0.274149
Triglycerides in IDL	4316	0.00445745	0.0103283	-0.0157861	0.024701	0.66607		2691	-0.00596271	0.0122596	-0.0299915	0.0180661	0.626745		2361	0.014883	0.0135919	-0.0117571	0.0415231	0.273632		2338	-0.01393	0.0144942	-0.0423386	0.0144786	0.336615
Concentration of large LDL particles	4316	-0.00612529	0.0105669	-0.0268365	0.0145859	0.562168		2691	-0.0177933	0.0127447	-0.0427729	0.00718625	0.162788		2361	-0.00351011	0.0138921	-0.0307386	0.0237184	0.800547		2338	-0.0148126	0.0147583	-0.0437388	0.0141136	0.315636
Total lipids in large LDL	4316	-0.00957082	0.0105611	-0.0302706	0.011129	0.364861		2691	-0.0168636	0.0127328	-0.0418198	0.00809262	0.185473		2361	-0.00425197	0.0139437	-0.0315817	0.0230777	0.760439		2338	-0.0147161	0.0147584	-0.0436425	0.0142104	0.318803
Phospholipids in large LDL	4316	-0.0111438	0.0105683	-0.0318577	0.00957012	0.291733		2691	-0.0175201	0.0127221	-0.0424554	0.00741522	0.168584		2361	-0.00462543	0.01393	-0.0319282	0.0226774	0.739885		2338	-0.0150222	0.0147033	-0.0438407	0.0137963	0.307033
Total cholesterol in large LDL	4316	-0.0109613	0.0105809	-0.0316998	0.00977717	0.300282		2691	-0.0171383	0.0127985	-0.0422233	0.00794668	0.180652		2361	-0.00620103	0.0140529	-0.0337448	0.0213427	0.659062		2338	-0.0138335	0.0147746	-0.0427916	0.0151247	0.349215
Cholesterol esters in large LDL	4316	-0.0115051	0.0105652	-0.0322129	0.00920268	0.27623		2691	-0.0179382	0.0128044	-0.0430348	0.0071585	0.161349		2361	-0.00614892	0.0140746	-0.033735	0.0214372	0.662237		2338	-0.0131278	0.0147921	-0.0421203	0.0158647	0.374908
Free cholesterol in large LDL	4316	-0.0091591	0.0106206	-0.0299754	0.0116572	0.38852		2691	-0.0144375	0.0128057	-0.0395367	0.0106618	0.259665		2361	-0.00631157	0.0139926	-0.0337371	0.021114	0.651984		2338	-0.01591	0.0146836	-0.0446899	0.01287	0.27869
Triglycerides in large LDL	4316	0.00693721	0.0103931	-0.0134333	0.0273077	0.504501		2691	-0.009351	0.0124152	-0.0336847	0.0149827	0.451401		2361	0.0116892	0.0136213	-0.0150086	0.038387	0.390896		2338	-0.0177554	0.0140633	-0.0453195	0.0098087	0.206883
Concentration of medium LDL particles	4316	-0.0041388	0.0105387	-0.0247947	0.0165171	0.694542		2691	-0.0198366	0.0127469	-0.0448206	0.00514729	0.11978		2361	-0.0017738	0.0138445	-0.0289091	0.0253615	0.898062		2338	-0.014289	0.0149596	-0.0436098	0.0150317	0.339589
Total lipids in medium LDL	4316	-0.00810283	0.010552	-0.0287848	0.0125792	0.442592		2691	-0.0189515	0.0127084	-0.0438601	0.00595701	0.136012		2361	-0.00298447	0.0138923	-0.0302134	0.0242444	0.829918		2338	-0.0141092	0.0149687	-0.0434479	0.0152295	0.345994
Phospholipids in medium LDL	4316	-0.0145813	0.0105276	-0.0352154	0.0060529	0.16611		2691	-0.0185237	0.0127339	-0.0434822	0.00643485	0.145876		2361	-0.00153396	0.0138563	-0.0286922	0.0256243	0.91186		2338	-0.0144249	0.0149362	-0.0436998	0.0148499	0.334258
Total cholesterol in medium LDL	4316	-0.00867761	0.0105742	-0.0294031	0.0120478	0.4119		2691	-0.0192764	0.0127682	-0.0443022	0.00574935	0.131233		2361	-0.00502182	0.0140102	-0.0324818	0.0224381	0.720045		2338	-0.0131745	0.0149494	-0.0424753	0.0161263	0.378262
Cholesterol esters in medium LDL	4316	-0.00778059	0.0105616	-0.0284813	0.0129201	0.461352		2691	-0.0203277	0.0127657	-0.0453484	0.00469304	0.11142		2361	-0.00522979	0.0140084	-0.0326863	0.0222267	0.708934		2338	-0.0127588	0.0148993	-0.0419614	0.0164439	0.391902
Free cholesterol in medium LDL	4316	-0.0122655	0.010619	-0.0330789	0.00854779	0.248136		2691	-0.0144778	0.012961	-0.0398814	0.0109258	0.264082		2361	-0.00425419	0.0140075	-0.031709	0.0232006	0.761378		2338	-0.0145916	0.0151199	-0.0442267	0.0150435	0.334616
Triglycerides in medium LDL	4316	0.0100732	0.0104224	-0.0103546	0.0305011	0.333847		2691	-0.0109647	0.0126283	-0.0357161	0.0137867	0.385326		2361	0.0108705	0.0134152	-0.0154233	0.0371644	0.417841		2338	-0.0182512	0.0139246	-0.0455434	0.009041	0.190082
Concentration of small LDL particles	4316	-0.00438031	0.010543	-0.0250445	0.0162839	0.677815		2691	-0.0224126	0.0128435	-0.0475859	0.00276068	0.08109		2361	-0.00216535	0.013896	-0.0294016	0.0250709	0.876183		2338	-0.0143958	0.0151015	-0.0439947	0.0152032	0.340554
Total lipids in small LDL	4316	-0.00796354	0.0105622	-0.0286654	0.0127383	0.450908		2691	-0.021024	0.0127923	-0.0460969	0.00404887	0.100398		2361	-0.00362439	0.0139369	-0.0309408	0.023692	0.794844		2338	-0.0143106	0.0151095	-0.0439253	0.0153041	0.343675
Phospholipids in small LDL	4316	-0.0126913	0.0105895	-0.0334467	0.00806401	0.230794		2691	-0.0226579	0.0128911	-0.0479245	0.00260868	0.078923		2361	-0.00375987	0.0139827	-0.0311659	0.0236461	0.788035		2338	-0.0151139	0.0151506	-0.044809	0.0145812	0.318586
Total cholesterol in small LDL	4316	-0.0080108	0.0105908	-0.0287687	0.0127471	0.449455		2691	-0.0202051	0.0128202	-0.0453327	0.00492253	0.115136		2361	-0.00533437	0.0140076	-0.0327893	0.0221205	0.703371		2338	-0.0136755	0.0150484	-0.0431702	0.0158193	0.363566
Cholesterol esters in small LDL	4316	-0.00545363	0.010572	-0.0261747	0.0152675	0.605981		2691	-0.0207307	0.0128183	-0.0458545	0.00439315	0.105936		2361	-0.00514185	0.0139692	-0.0325215	0.0222378	0.712843		2338	-0.0134145	0.014963	-0.042742	0.0159129	0.370068
Free cholesterol in small LDL	4316	-0.018292	0.0106692	-0.0392037	0.00261966	0.0865163		2691	-0.0160073	0.0130811	-0.0416462	0.00963156	0.221171		2361	-0.00594088	0.0141317	-0.0336389	0.0217572	0.674234		2338	-0.0140908	0.0153141	-0.0441064	0.0159247	0.357602
Triglycerides in small LDL	4316	0.00524899	0.0103287	-0.0149952	0.0254932	0.611343		2691	-0.0172103	0.0126355	-0.041976	0.00755535	0.173295		2361	0.0110732	0.0138327	-0.0160388	0.0381853	0.423495		2338	-0.0119173	0.014752	-0.0408313	0.0169967	0.419264
Concentration of very large HDL particles	4316	0.0103172	0.0104789	-0.0102214	0.0308557	0.32489		2691	-0.000322384	0.0131983	-0.0261911	0.0255463	0.980516		2361	-0.0136981	0.0137387	-0.040626	0.0132298	0.318845		2338	-0.0132178	0.013203	-0.0390957	0.0126602	0.316872
Total lipids in very large HDL	4316	0.0102396	0.0104568	-0.0102558	0.0307349	0.327526		2691	-0.00232356	0.0132957	-0.0283831	0.023736	0.861282		2361	-0.0161976	0.0139943	-0.0436264	0.0112313	0.247209		2338	-0.0132454	0.013204	-0.0391252	0.0126345	0.315901
Phospholipids in very large HDL	4316	0.0121247	0.0104761	-0.00840846	0.0326578	0.247188		2691	0.00161601	0.0131037	-0.0240672	0.0272992	0.90186		2361	-0.010951	0.0134159	-0.0372461	0.0153441	0.414426		2338	-0.0145687	0.0131116	-0.0402675	0.0111301	0.266629
Total cholesterol in very large HDL	4316	0.00852827	0.0104249	-0.0119046	0.0289611	0.413367		2691	-0.0061571	0.0134353	-0.0324903	0.0201761	0.646789		2361	-0.0198778	0.0145857	-0.0484658	0.00871019	0.173068		2338	-0.011449	0.0134059	-0.0377246	0.0148267	0.39318
Cholesterol esters in very large HDL	4316	0.00730235	0.0104315	-0.0131434	0.0277481	0.483948		2691	-0.00733942	0.0134628	-0.0337265	0.0190476	0.585684		2361	-0.0210935	0.0147823	-0.0500668	0.00787987	0.15373		2338	-0.00994795	0.0135384	-0.0364833	0.0165874	0.46254
Free cholesterol in very large HDL	4316	0.0111711	0.0104283	-0.00926831	0.0316105	0.284124		2691	-0.00300145	0.0133014	-0.0290721	0.0230692	0.821493		2361	-0.0155197	0.0139775	-0.0429156	0.0118761	0.266964		2338	-0.0145934	0.0131442	-0.040356	0.0111692	0.267002
Triglycerides in very large HDL	4316	-0.0090406	0.0105418	-0.0297025	0.0116213	0.391164		2691	-0.0109703	0.0129365	-0.0363258	0.0143853	0.396508		2361	-0.0130522	0.0150745	-0.0425982	0.0164937	0.386659		2338	-0.00423936	0.0142612	-0.0321914	0.0237127	0.766292
Concentration of large HDL particles	4316	0.00666216	0.0105044	-0.0139265	0.0272508	0.525969		2691	-0.00114428	0.0128865	-0.0264019	0.0241133	0.929249		2361	-0.00585148	0.0129647	-0.0312623	0.0195594	0.651787		2338	-0.0140057	0.0129111	-0.0393114	0.0113	0.278128
Total lipids in large HDL	4316	0.00768177	0.0104782	-0.0128554	0.028219	0.463526		2691	-0.000598544	0.0128658	-0.0258154	0.0246183	0.962896		2361	-0.00587602	0.0130335	-0.0314216	0.0196696	0.652146		2338	-0.013898	0.0129214	-0.0392239	0.011428	0.282228
Phospholipids in large HDL	4316	0.00747338	0.0105486	-0.0132018	0.0281486	0.47869		2691	-0.00290201	0.0128231	-0.0280352	0.0222312	0.820976		2361	-0.00500055	0.0128286	-0.0301446	0.0201435	0.696724		2338	-0.015501	0.0128974	-0.04078	0.00977793	0.229536
Total cholesterol in large HDL	4316	0.00844816	0.0104082	-0.0119519	0.0288482	0.417017		2691	0.00186583	0.0129054	-0.0234287	0.0271604	0.885053		2361	-0.00613963	0.0132351	-0.0320805	0.0198012	0.642771		2338	-0.0125403	0.0130057	-0.0380315	0.012951	0.335039
Cholesterol esters in large HDL	4316	0.00861926	0.010405	-0.0117745	0.029013	0.407503		2691	0.00171919	0.0128883	-0.0235418	0.0269802	0.893895		2361	-0.00590928	0.0132353	-0.0318504	0.0200318	0.655291		2338	-0.0123463	0.0130097	-0.0378453	0.0131526	0.342714
Free cholesterol in large HDL	4316	0.00810623	0.0104179	-0.0123128	0.0285253	0.43655		2691	0.0021255	0.0129768	-0.023309	0.02756	0.869908		2361	-0.00707782	0.0132511	-0.0330499	0.0188943	0.593301		2338	-0.0131287	0.0129985	-0.0386059	0.0123484	0.312592
Triglycerides in large HDL	4316	-0.0137495	0.0104541	-0.0342395	0.00674059	0.188504		2691	-0.0175754	0.0128212	-0.0427049	0.00755416	0.170548		2361	-0.00826451	0.013784	-0.0352812	0.0187522	0.54885		2338	-0.00940498	0.0132219	-0.0353199	0.0165099	0.476956
Concentration of medium HDL particles	4316	-0.0121948	0.0107974	-0.0333577	0.00896816	0.258786		2691	-0.0157663	0.0122296	-0.0397363	0.00820367	0.197441		2361	0.00667608	0.0127594	-0.0183323	0.0316845	0.600862		2338	-0.0175558	0.0138326	-0.0446678	0.00955611	0.204511
Total lipids in medium HDL	4316	-0.00935411	0.0108188	-0.0305589	0.0118507	0.387297		2691	-0.0157178	0.0122804	-0.0397875	0.00835188	0.20069		2361	0.00569161	0.0129194	-0.0196304	0.0310136	0.659581		2338	-0.0176525	0.0138651	-0.044828	0.009523	0.203087
Phospholipids in medium HDL	4316	-0.0102649	0.0107304	-0.0312965	0.0107668	0.338818		2691	-0.0142303	0.0122026	-0.0381473	0.00968673	0.24365		2361	0.00636216	0.0125538	-0.0182434	0.0309677	0.612349		2338	-0.018463	0.0136342	-0.045186	0.0082601	0.175815
Total cholesterol in medium HDL	4316	-0.00449244	0.0107989	-0.0256582	0.0166734	0.677422		2691	-0.0135887	0.0126154	-0.0383148	0.0111374	0.281507		2361	0.00306874	0.0136266	-0.0236394	0.0297769	0.821843		2338	-0.0170833	0.0141394	-0.0447965	0.01063	0.227092
Cholesterol esters in medium HDL	4316	-0.00297096	0.0107761	-0.0240921	0.0181502	0.782792		2691	-0.012768	0.0127188	-0.0376968	0.0121607	0.31553		2361	0.00333444	0.0137341	-0.0235844	0.0302532	0.808194		2338	-0.0165622	0.0141962	-0.0443867	0.0112623	0.243464
Free cholesterol in medium HDL	4316	-0.0116184	0.0108886	-0.0329601	0.00972328	0.28602		2691	-0.0174103	0.0125223	-0.041954	0.0071334	0.16454		2361	0.00173319	0.0131621	-0.0240646	0.027531	0.895249		2338	-0.0188183	0.0139287	-0.0461187	0.008482	0.176811
Triglycerides in medium HDL	4316	-0.0170529	0.0101469	-0.0369408	0.00283508	0.0929142		2691	-0.0188652	0.0129811	-0.0443081	0.0065777	0.14626		2361	0.0121563	0.0139452	-0.0151763	0.039489	0.383452		2338	0.000829036	0.0143994	-0.0273938	0.0290519	0.954091
Concentration of small HDL particles	4316	-0.00459119	0.0106361	-0.0254379	0.0162556	0.666007		2691	-0.0205334	0.0124974	-0.0450282	0.00396143	0.100496		2361	0.0155012	0.0134314	-0.0108243	0.0418267	0.248575		2338	-0.0130697	0.0148816	-0.0422377	0.0160983	0.379902
Total lipids in small HDL	4316	-0.00757206	0.0107089	-0.0285614	0.0134173	0.479552		2691	-0.0180204	0.012211	-0.041954	0.00591315	0.140127		2361	0.0150056	0.0128739	-0.0102272	0.0402384	0.2439		2338	-0.0132416	0.0149069	-0.0424591	0.015976	0.374481
Phospholipids in small HDL	4316	-0.000572279	0.0106045	-0.0213571	0.0202125	0.956963		2691	-0.0225233	0.0127008	-0.0474169	0.00237027	0.0762799		2361	0.0141047	0.0138921	-0.0131238	0.0413332	0.310066		2338	-0.0103251	0.0142724	-0.038299	0.0176488	0.469489
Total cholesterol in small HDL	4316	-0.0105947	0.0106438	-0.0314565	0.0102672	0.319605		2691	-0.00607421	0.0120693	-0.02973	0.0175816	0.614809		2361	0.0108759	0.0121794	-0.0129957	0.0347476	0.371961		2338	-0.0139038	0.0152358	-0.043766	0.0159584	0.361561
Cholesterol esters in small HDL	4316	-0.0111463	0.0106196	-0.0319607	0.00966814	0.293962		2691	-0.00156604	0.0120513	-0.0251865	0.0220544	0.896618		2361	0.0090677	0.0121751	-0.0147955	0.0329309	0.456484		2338	-0.0137651	0.0152619	-0.0436785	0.0161483	0.367193
Free cholesterol in small HDL	4316	-0.00242793	0.0105908	-0.023186	0.0183301	0.818685		2691	-0.0211345	0.0125	-0.0456345	0.00336549	0.0909986		2361	0.0128278	0.0135057	-0.0136433	0.0392989	0.342307		2338	-0.0118822	0.014634	-0.0405649	0.0168004	0.416897
Triglycerides in small HDL	4316	-0.0049018	0.0103348	-0.025158	0.0153544	0.635308		2691	-0.0125811	0.0128906	-0.0378467	0.0126846	0.329159		2361	0.0162517	0.0144672	-0.012104	0.0446074	0.261405		2338	0.00361413	0.014632	-0.0250646	0.0322929	0.804929
Phospholipids to total lipds ratio in chylomicrons and extremely large VLDL	4316	0.0104422	0.00803929	-0.00531481	0.0261992	0.194051		2691	-0.0171073	0.0131145	-0.0428118	0.00859717	0.19219		2361	-0.00292183	0.00745204	-0.0175278	0.0116842	0.695033		2338	-0.00255662	0.0137973	-0.0295993	0.0244861	0.853011
Total cholesterol to total lipids ratio in chylomicrons and extremely large VLDL	4316	-0.0301208	0.00976735	-0.0492648	-0.0109768	0.0020565		2691	-0.0226097	0.0131764	-0.0484354	0.00321591	0.0862902		2361	0.000421552	0.0132674	-0.0255826	0.0264257	0.974655		2338	-0.015901	0.0146873	-0.0446881	0.0128862	0.279082
Cholesterol esters to total lipids ratio in chylomicrons and extremely large VLDL	4316	-0.0334916	0.00971323	-0.0525295	-0.0144537	0.0005701		2691	-0.0178371	0.0128919	-0.0431052	0.00743096	0.166598		2361	0.00462259	0.0129711	-0.0208007	0.0300459	0.72159		2338	-0.0151116	0.0147962	-0.0441123	0.013889	0.307212
Free cholesterol to total lipids ratio in chylomicrons and extremely large VLDL	4316	-0.00139965	0.00986832	-0.0207416	0.0179423	0.887217		2691	-0.0275488	0.0137881	-0.0545734	-0.000524218	0.0458147		2361	-0.0167572	0.014921	-0.0460024	0.0124879	0.261524		2338	-0.0166518	0.0144568	-0.0449872	0.0116835	0.249509
Triglycerides to total lipids ratio in chylomicrons and extremely large VLDL	4316	0.0148425	0.00428842	0.00643723	0.0232478	0.0005433		2691	0.0204267	0.00995113	0.000922438	0.0399309	0.0401983		2361	0.00310942	0.0118581	-0.0201324	0.0263512	0.793174		2338	0.0146994	0.0144309	-0.0135852	0.0429839	0.308498
Phospholipids to total lipds ratio in very large VLDL	4316	-0.00868419	0.0102064	-0.0286888	0.0113204	0.394897		2691	-0.0331902	0.0133365	-0.0593298	-0.00705064	0.0128825		2361	-0.0255261	0.0137963	-0.0525669	0.00151467	0.0644084		2338	-0.00488392	0.0148181	-0.0339273	0.0241595	0.741737
Total cholesterol to total lipids ratio in very large VLDL	4316	-0.00119314	0.00884552	-0.0185304	0.0161441	0.892709		2691	0.000347332	0.0122773	-0.0237162	0.0244109	0.977433		2361	-9.40401e-05	0.014195	-0.0279162	0.0277282	0.994714		2338	-0.000653707	0.0140756	-0.0282419	0.0269345	0.962961
Cholesterol esters to total lipids ratio in very large VLDL	4316	-0.00163167	0.0106692	-0.0225433	0.01928	0.878461		2691	0.012038	0.0127249	-0.0129029	0.0369788	0.344226		2361	0.00466299	0.0109375	-0.0167745	0.0261005	0.669907		2338	0.00142398	0.0138811	-0.0257831	0.028631	0.918304
Free cholesterol to total lipids ratio in very large VLDL	4316	0.000626403	0.00576126	-0.0106657	0.0119185	0.913425		2691	-0.00138364	0.0124465	-0.0257788	0.0230115	0.911491		2361	-0.0194862	0.0105746	-0.0402125	0.00124008	0.0654947		2338	-0.0037379	0.0141263	-0.0314255	0.0239497	0.791337
Triglycerides to total lipids ratio in very large VLDL	4316	0.0127378	0.00988121	-0.00662935	0.032105	0.197435		2691	0.00210831	0.0125276	-0.0224459	0.0266625	0.866365		2361	0.0176984	0.0144913	-0.0107045	0.0461012	0.22209		2338	0.00381192	0.0142906	-0.0241976	0.0318214	0.789691
Phospholipids to total lipds ratio in large VLDL	4316	-0.00721344	0.010482	-0.0277581	0.0133312	0.49138		2691	-0.0182889	0.0133551	-0.0444649	0.00788706	0.170978		2361	0.000356826	0.0142883	-0.0276482	0.0283618	0.98008		2338	-0.00756694	0.0137976	-0.0346103	0.0194764	0.583454
Total cholesterol to total lipids ratio in large VLDL	4316	-0.0189347	0.00939625	-0.0373513	-0.000518054	0.0439531		2691	-0.0135936	0.0129567	-0.0389888	0.0118016	0.294202		2361	-0.00596874	0.0148389	-0.035053	0.0231156	0.687547		2338	-0.0170766	0.0143763	-0.0452541	0.0111009	0.235022
Cholesterol esters to total lipids ratio in large VLDL	4315	-0.0144924	0.00877955	-0.0317003	0.00271555	0.098875		2691	-0.00416292	0.010559	-0.0248586	0.0165328	0.693425		2361	-0.000571101	0.0142639	-0.0285283	0.0273861	0.968067		2338	-0.0155691	0.01511	-0.0451846	0.0140465	0.302937
Free cholesterol to total lipids ratio in large VLDL	4315	-0.00796333	0.0103418	-0.0282334	0.0123067	0.441333		2691	-0.0335462	0.0134343	-0.0598774	-0.00721498	0.0125824		2361	-0.00693243	0.00714206	-0.0209309	0.00706601	0.331825		2338	-0.016548	0.013903	-0.0437978	0.0107018	0.234069
Triglycerides to total lipids ratio in large VLDL	4313	0.0138723	0.0101372	-0.00599665	0.0337412	0.171244		2690	0.00926756	0.00994462	-0.0102239	0.028759	0.351463		2361	0.00896319	0.0149053	-0.0202511	0.0381775	0.547669		2338	0.0213523	0.0142666	-0.0066102	0.0493148	0.134615
Phospholipids to total lipds ratio in medium VLDL	4316	0.00534026	0.0106895	-0.0156112	0.0262917	0.617398		2691	0.00670554	0.0139442	-0.0206251	0.0340362	0.630639		2361	-0.00868918	0.0128881	-0.0339499	0.0165716	0.50025		2338	-0.0251251	0.0199556	-0.064238	0.0139878	0.208137
Total cholesterol to total lipids ratio in medium VLDL	4316	-0.0278343	0.0106416	-0.0486919	-0.00697666	0.0089379		2691	-0.00102883	0.0134622	-0.0274148	0.0253571	0.939087		2361	-0.0101683	0.0143294	-0.038254	0.0179174	0.478016		2338	-0.0198655	0.0139868	-0.0472797	0.00754863	0.155653
Cholesterol esters to total lipids ratio in medium VLDL	4316	-0.0271887	0.010595	-0.0479549	-0.00642255	0.010316		2691	0.00435239	0.0132028	-0.0215252	0.0302299	0.741684		2361	-0.0116064	0.0144669	-0.0399615	0.0167486	0.422473		2338	-0.013572	0.0141705	-0.0413461	0.0142021	0.338281
Free cholesterol to total lipids ratio in medium VLDL	4316	-0.00708773	0.010505	-0.0276775	0.013502	0.499901		2691	-0.0173233	0.0143014	-0.0453542	0.0107075	0.225885		2361	-0.00228704	0.0137005	-0.0291401	0.024566	0.867438		2338	-0.0208009	0.01369	-0.0476334	0.00603146	0.128791
Triglycerides to total lipids ratio in medium VLDL	4316	0.0254484	0.0107382	0.00440146	0.0464954	0.0178378		2691	-0.000226819	0.0134411	-0.0265713	0.0261177	0.986537		2361	0.0104034	0.014113	-0.0172581	0.0380649	0.461107		2338	0.0300221	0.0158654	-0.00107411	0.0611183	0.0585749
Phospholipids to total lipds ratio in small VLDL	4316	0.00640873	0.0102917	-0.013763	0.0265804	0.533508		2691	0.0113508	0.0135179	-0.0151444	0.0378459	0.401158		2361	0.0221391	0.0144104	-0.00610521	0.0503835	0.124591		2338	-0.00398239	0.0142188	-0.0318512	0.0238864	0.77944
Total cholesterol to total lipids ratio in small VLDL	4316	-0.0132194	0.0106395	-0.0340728	0.00763401	0.214127		2691	0.00743852	0.0130066	-0.0180544	0.0329314	0.567433		2361	-0.0218842	0.0145807	-0.0504623	0.0066939	0.133514		2338	-0.0201792	0.0143671	-0.0483388	0.0079804	0.160293
Cholesterol esters to total lipids ratio in small VLDL	4316	-0.01395	0.0106167	-0.0347587	0.00685869	0.188924		2691	0.00615751	0.0128148	-0.0189595	0.0312746	0.630909		2361	-0.0246736	0.0146473	-0.0533824	0.0040351	0.0922133		2338	-0.0156477	0.0143375	-0.0437491	0.0124538	0.275217
Free cholesterol to total lipids ratio in small VLDL	4316	-0.00224102	0.0104741	-0.0227703	0.0182883	0.830592		2691	0.00732252	0.0141921	-0.020494	0.035139	0.605927		2361	0.0187791	0.0127768	-0.00626356	0.0438217	0.141758		2338	-0.0248942	0.0145441	-0.0534005	0.0036122	0.0870971
Triglycerides to total lipids ratio in small VLDL	4316	0.010556	0.010622	-0.0102631	0.031375	0.320381		2691	-0.0108229	0.0130817	-0.036463	0.0148172	0.408123		2361	0.0149323	0.0143353	-0.0131648	0.0430294	0.297683		2338	0.0228086	0.0141315	-0.0048892	0.0505063	0.106659
Phospholipids to total lipds ratio in very small VLDL	4316	0.00375218	0.0104863	-0.0168009	0.0243053	0.720498		2691	-0.011146	0.0130393	-0.036703	0.014411	0.392738		2361	-0.00199778	0.0130875	-0.0276493	0.0236537	0.878689		2338	-0.0102328	0.0142807	-0.0382228	0.0177573	0.473725
Total cholesterol to total lipids ratio in very small VLDL	4316	-0.0173558	0.0102573	-0.0374601	0.00274847	0.0907084		2691	0.0113721	0.0130085	-0.0141246	0.0368688	0.382084		2361	-0.0186067	0.0134502	-0.044969	0.00775561	0.166681		2338	-0.00936818	0.0137411	-0.0363007	0.0175643	0.495454
Cholesterol esters to total lipids ratio in very small VLDL	4316	-0.0116944	0.0102222	-0.03173	0.00834121	0.252682		2691	0.00981531	0.012465	-0.0146161	0.0342467	0.4311		2361	-0.0186486	0.0131925	-0.0445059	0.00720867	0.157617		2338	-0.00644074	0.014057	-0.0339925	0.021111	0.646862
Free cholesterol to total lipids ratio in very small VLDL	4316	-0.0189575	0.0103433	-0.0392304	0.00131537	0.0668977		2691	0.00824476	0.0134795	-0.0181751	0.0346647	0.540823		2361	-0.00638502	0.0137561	-0.033347	0.020577	0.642576		2338	-0.00930041	0.0141614	-0.0370567	0.0184559	0.511411
Triglycerides to total lipids ratio in very small VLDL	4316	0.0171129	0.0102022	-0.00288345	0.0371092	0.0935428		2691	-0.00583762	0.0129924	-0.0313028	0.0196275	0.653246		2361	0.0247544	0.0144377	-0.00354349	0.0530522	0.0865557		2338	0.0132969	0.0138228	-0.0137957	0.0403896	0.336171
Phospholipids to total lipds ratio in IDL	4316	0.0288131	0.0103649	0.00849795	0.0491282	0.0054614		2691	-0.00739258	0.0147958	-0.0363924	0.0216072	0.61737		2361	0.00507726	0.0137296	-0.0218328	0.0319874	0.711565		2338	0.0191776	0.0149782	-0.0101797	0.0485349	0.200543
Total cholesterol to total lipids ratio in IDL	4316	-0.0294897	0.0102969	-0.0496716	-0.00930785	0.0042041		2691	-0.00538447	0.013288	-0.0314289	0.02066	0.685353		2361	-0.0285383	0.0141599	-0.0562916	-0.000784967	0.0439727		2338	-0.0109418	0.0134335	-0.0372714	0.0153877	0.41543
Cholesterol esters to total lipids ratio in IDL	4316	-0.032972	0.010294	-0.0531481	-0.0127958	0.0013698		2691	-0.0071959	0.0133823	-0.0334252	0.0190334	0.590819		2361	-0.0283312	0.0132082	-0.0542194	-0.00244309	0.0320576		2338	-0.010098	0.0137735	-0.0370941	0.0168981	0.463544
Free cholesterol to total lipids ratio in IDL	4316	0.00940249	0.0105469	-0.0112694	0.0300744	0.372714		2691	0.00458808	0.0134583	-0.0217901	0.0309663	0.733198		2361	-0.00367519	0.0151339	-0.0333377	0.0259873	0.808149		2338	-0.00528738	0.0132904	-0.0313366	0.0207618	0.690791
Triglycerides to total lipids ratio in IDL	4316	0.0220924	0.0104124	0.00168413	0.0425007	0.0339166		2691	0.0106144	0.0129208	-0.0147105	0.0359393	0.411438		2361	0.0308246	0.0145769	0.00225383	0.0593953	0.0345674		2338	0.00393666	0.0129763	-0.0214969	0.0293702	0.761632
Phospholipids to total lipds ratio in large LDL	4316	-0.00112342	0.010452	-0.0216094	0.0193626	0.91441		2691	-6.27858e-05	0.0137438	-0.0270006	0.026875	0.996356		2361	0.000162231	0.0146298	-0.0285121	0.0288366	0.991152		2338	0.0180178	0.0138999	-0.00922604	0.0452616	0.195017
Total cholesterol to total lipids ratio in large LDL	4316	-0.0149687	0.0105348	-0.0356168	0.0056795	0.155425		2691	-0.00532868	0.0137059	-0.0321923	0.021535	0.697465		2361	-0.0152484	0.0154279	-0.0454871	0.0149904	0.323076		2338	-0.0114062	0.0134081	-0.037686	0.0148737	0.395027
Cholesterol esters to total lipids ratio in large LDL	4316	-0.0155019	0.0105624	-0.0362041	0.0052003	0.142271		2691	-0.00857608	0.0142932	-0.0365907	0.0194386	0.548549		2361	-0.0118184	0.0151739	-0.0415593	0.0179225	0.436139		2338	-0.0131416	0.0140599	-0.040699	0.0144159	0.350048
Free cholesterol to total lipids ratio in large LDL	4316	0.00361157	0.0103346	-0.0166442	0.0238673	0.72676		2691	0.0122019	0.0132686	-0.0138046	0.0382083	0.357861		2361	-0.00343874	0.0142038	-0.0312782	0.0244007	0.808722		2338	0.0106821	0.013706	-0.0161817	0.0375459	0.435837
Triglycerides to total lipids ratio in large LDL	4316	0.0228004	0.0103717	0.00247183	0.043129	0.027979		2691	0.00791884	0.0129048	-0.0173746	0.0332123	0.539509		2361	0.0250865	0.0145288	-0.00338995	0.053563	0.084357		2338	0.00053659	0.0130316	-0.0250053	0.0260785	0.96716
Phospholipids to total lipds ratio in medium LDL	4316	-0.00445467	0.0105921	-0.0252152	0.0163058	0.674092		2691	0.00064941	0.00495204	-0.00905659	0.0103554	0.895677		2361	0.00309667	0.0146211	-0.0255607	0.0317541	0.832287		2338	0.0156303	0.0141958	-0.0121935	0.0434542	0.270989
Total cholesterol to total lipids ratio in medium LDL	4316	-0.00767096	0.0107049	-0.0286526	0.0133107	0.47367		2691	-0.00464171	0.0132792	-0.0306689	0.0213855	0.726707		2361	-0.0108766	0.0149493	-0.0401773	0.018424	0.466952		2338	-0.0124141	0.0140396	-0.0399317	0.0151036	0.376671
Cholesterol esters to total lipids ratio in medium LDL	4316	-0.00530325	0.0106388	-0.0261553	0.0155488	0.618171		2691	-0.00759299	0.0136145	-0.0342774	0.0190914	0.577083		2361	-0.0078291	0.0148737	-0.0369815	0.0213233	0.598677		2338	-0.0147255	0.0142563	-0.0426679	0.0132169	0.301754
Free cholesterol to total lipids ratio in medium LDL	4316	0.000483021	0.0105308	-0.0201573	0.0211233	0.963417		2691	0.00283707	0.00370305	-0.0044209	0.010095	0.443664		2361	0.00190921	0.0140349	-0.0255992	0.0294176	0.891808		2338	0.0180575	0.0143947	-0.0101561	0.0462711	0.209804
Triglycerides to total lipids ratio in medium LDL	4316	0.0238382	0.0103555	0.00354138	0.0441349	0.0213838		2691	0.00733942	0.0126765	-0.0175065	0.0321854	0.562652		2361	0.0190976	0.0125552	-0.00551068	0.0437058	0.128372		2338	0.00311032	0.0134093	-0.023172	0.0293926	0.816596
Phospholipids to total lipds ratio in small LDL	4316	-0.00117242	0.0105922	-0.021933	0.0195882	0.911868		2691	0.0017508	0.00782314	-0.0135826	0.0170841	0.822936		2361	0.00181213	0.0142652	-0.0261477	0.0297719	0.898925		2338	0.0144978	0.0139802	-0.0129034	0.0418991	0.299832
Total cholesterol to total lipids ratio in small LDL	4316	-0.00494137	0.0106408	-0.0257973	0.0159146	0.6424		2691	-0.00247075	0.0133424	-0.0286219	0.0236803	0.853103		2361	-0.00824885	0.0148089	-0.0372743	0.0207766	0.577567		2338	-0.0125542	0.0139391	-0.0398749	0.0147665	0.367874
Cholesterol esters to total lipids ratio in small LDL	4316	-0.000279625	0.0106138	-0.0210826	0.0205234	0.978984		2691	-0.00666687	0.0134522	-0.0330333	0.0196995	0.620221		2361	-0.00548031	0.0146505	-0.0341953	0.0232347	0.708386		2338	-0.0142049	0.0141479	-0.0419349	0.0135251	0.315469
Free cholesterol to total lipids ratio in small LDL	4316	-0.00762799	0.0104889	-0.0281862	0.0129303	0.467119		2691	0.00680782	0.00688343	-0.0066837	0.0202993	0.322748		2361	-0.000530422	0.013841	-0.0276588	0.026598	0.969433		2338	0.0163872	0.0138802	-0.010818	0.0435925	0.237875
Triglycerides to total lipids ratio in small LDL	4316	0.0140753	0.0104944	-0.0064938	0.0346444	0.179919		2691	-0.00263215	0.0131195	-0.0283464	0.0230821	0.841006		2361	0.0188832	0.0143397	-0.00922259	0.046989	0.188017		2338	0.00353617	0.0138375	-0.0235853	0.0306576	0.798319
Phospholipids to total lipds ratio in very large HDL	4316	0.0141127	0.0104433	-0.00635614	0.0345816	0.176648		2691	0.0105337	0.0126642	-0.0142881	0.0353556	0.40561		2361	0.00257907	0.0129497	-0.0228024	0.0279606	0.842154		2338	-0.00916756	0.0154551	-0.0394595	0.0211244	0.553123
Total cholesterol to total lipids ratio in very large HDL	4316	-0.0107013	0.0104455	-0.0311745	0.00977191	0.305664		2691	-0.0101088	0.0124685	-0.0345471	0.0143295	0.417583		2361	-0.00203791	0.0129591	-0.0274377	0.0233619	0.875056		2338	0.00891572	0.015573	-0.0216074	0.0394389	0.567031
Cholesterol esters to total lipids ratio in very large HDL	4316	-0.0123234	0.0104861	-0.0328762	0.0082294	0.239975		2691	-0.00882986	0.0125649	-0.0334571	0.0157974	0.482279		2361	-0.0016677	0.0130836	-0.0273115	0.0239761	0.898584		2338	0.00837948	0.0154326	-0.0218683	0.0386273	0.5872
Free cholesterol to total lipids ratio in very large HDL	4316	0.0164188	0.0104276	-0.00401934	0.036857	0.115435		2691	-0.0106533	0.0132479	-0.0366191	0.0153126	0.421381		2361	-0.00752293	0.0147193	-0.0363727	0.0213268	0.609331		2338	-0.000598128	0.0144133	-0.0288482	0.0276519	0.966902
Triglycerides to total lipids ratio in very large HDL	4316	-0.0191131	0.0100844	-0.0388785	0.00065234	0.0581174		2691	-0.00489279	0.0137868	-0.031915	0.0221294	0.7227		2361	-0.000559112	0.0138549	-0.0277147	0.0265964	0.967813		2338	0.00355433	0.0128956	-0.021721	0.0288296	0.78286
Phospholipids to total lipds ratio in large HDL	4316	-0.00568523	0.010252	-0.0257791	0.0144086	0.579231		2691	-0.0147334	0.0122132	-0.0386712	0.0092044	0.227788		2361	0.0140207	0.014301	-0.0140092	0.0420506	0.326986		2338	-0.00770166	0.0144492	-0.0360221	0.0206188	0.594072
Total cholesterol to total lipids ratio in large HDL	4316	0.0119448	0.0100249	-0.00770412	0.0315936	0.23352		2691	0.0141799	0.0126606	-0.0106348	0.0389946	0.262812		2361	-0.00960387	0.0141893	-0.0374149	0.0182072	0.498575		2338	0.00307186	0.0139941	-0.0243566	0.0305003	0.826272
Cholesterol esters to total lipids ratio in large HDL	4316	0.0127461	0.010036	-0.00692454	0.0324167	0.204144		2691	0.0138775	0.012561	-0.0107422	0.0384971	0.269344		2361	-0.00786756	0.0143042	-0.0359038	0.0201687	0.582361		2338	0.00622182	0.0141616	-0.0215349	0.0339785	0.660452
Free cholesterol to total lipids ratio in large HDL	4316	0.00781448	0.0100549	-0.0118932	0.0275222	0.437099		2691	0.0105552	0.0137411	-0.0163773	0.0374877	0.442464		2361	-0.0143969	0.0139405	-0.0417203	0.0129266	0.301835		2338	-0.0036185	0.0141545	-0.0313612	0.0241242	0.798247
Triglycerides to total lipids ratio in large HDL	4316	-0.0193799	0.00980394	-0.0385956	-0.000164161	0.0481338		2691	-0.0101125	0.0135256	-0.0366227	0.0163978	0.454736		2361	0.00129348	0.0134057	-0.0249816	0.0275686	0.923142		2338	0.00510686	0.0117413	-0.0179061	0.0281198	0.663643
Phospholipids to total lipds ratio in medium HDL	4316	-0.0101143	0.0101728	-0.0300531	0.0098244	0.320156		2691	-0.00354137	0.0130387	-0.0290971	0.0220144	0.785945		2361	0.00443395	0.0146581	-0.024296	0.0331639	0.762303		2338	-0.0041124	0.0134721	-0.0305178	0.022293	0.760202
Total cholesterol to total lipids ratio in medium HDL	4316	0.0162948	0.0101938	-0.00368497	0.0362745	0.110003		2691	0.0130036	0.0130912	-0.0126551	0.0386623	0.320649		2361	-0.00826382	0.0146639	-0.037005	0.0204774	0.573115		2338	-0.00372155	0.0136716	-0.0305178	0.0230747	0.785486
Cholesterol esters to total lipids ratio in medium HDL	4316	0.0198204	0.0102307	-0.000231797	0.0398725	0.0527687		2691	0.0156098	0.013457	-0.0107659	0.0419854	0.246161		2361	-0.00665231	0.0145486	-0.0351675	0.0218629	0.647535		2338	0.00275052	0.0131455	-0.0230147	0.0285157	0.834282
Free cholesterol to total lipids ratio in medium HDL	4316	-0.0116841	0.0105053	-0.0322746	0.00890632	0.26611		2691	-0.0123576	0.0174838	-0.0466258	0.0219105	0.479747		2361	-0.0122678	0.0131994	-0.0381385	0.013603	0.352766		2338	-0.0189736	0.0147007	-0.047787	0.00983989	0.196953
Triglycerides to total lipids ratio in medium HDL	4316	-0.0133901	0.0100547	-0.0330972	0.00631707	0.183021		2691	-0.0151455	0.013476	-0.0415585	0.0112675	0.261161		2361	0.0101644	0.0143155	-0.017894	0.0382228	0.477755		2338	0.00836028	0.0135407	-0.0181794	0.0349	0.53702
Phospholipids to total lipds ratio in small HDL	4316	0.0116726	0.0103831	-0.00867836	0.0320236	0.260996		2691	-0.00732418	0.0123046	-0.0314411	0.0167928	0.551732		2361	-0.00312224	0.0132317	-0.0290564	0.0228119	0.813478		2338	0.00714975	0.0148195	-0.0218964	0.0361959	0.629526
Total cholesterol to total lipids ratio in small HDL	4316	-0.00926368	0.0104026	-0.0296528	0.0111255	0.373237		2691	0.00848038	0.0124731	-0.0159669	0.0329277	0.49663		2361	0.00066327	0.0130152	-0.0248465	0.026173	0.959362		2338	-0.00849168	0.0149594	-0.0378122	0.0208288	0.57033
Cholesterol esters to total lipids ratio in small HDL	4316	-0.0102251	0.0104242	-0.0306565	0.0102063	0.326697		2691	0.00930318	0.0123418	-0.0148868	0.0334932	0.451039		2361	0.000635481	0.0131169	-0.0250736	0.0263446	0.961363		2338	-0.00843028	0.0148949	-0.0376242	0.0207636	0.571457
Free cholesterol to total lipids ratio in small HDL	4316	0.0117651	0.0103877	-0.00859474	0.0321249	0.257446		2691	-0.0091318	0.0126247	-0.0338763	0.0156127	0.469545		2361	-0.00245724	0.0145136	-0.030904	0.0259895	0.865571		2338	0.00547706	0.0139798	-0.0219233	0.0328774	0.695252
Triglycerides to total lipids ratio in small HDL	4316	-0.00306077	0.010326	-0.0232998	0.0171783	0.766927		2691	-0.00569632	0.0132709	-0.0317072	0.0203146	0.667786		2361	0.00804303	0.0149592	-0.0212769	0.037363	0.590861		2338	0.00871558	0.0144404	-0.0195876	0.0370187	0.546196
Mean diameter for VLDL particles	4316	-0.00472952	0.0105179	-0.0253445	0.0158855	0.652976		2691	-0.0225134	0.0133707	-0.0487199	0.00369317	0.0923391		2361	7.40817e-05	0.014137	-0.0276344	0.0277826	0.995821		2338	0.0115624	0.0135913	-0.0150764	0.0382013	0.39501
Mean diameter for LDL particles	4316	-0.00596015	0.010512	-0.0265638	0.0146435	0.570755		2691	0.0214208	0.012396	-0.00287526	0.0457169	0.084094		2361	-0.00940664	0.0133221	-0.0355179	0.0167047	0.480202		2338	0.00181843	0.0146124	-0.0268219	0.0304587	0.900975
Mean diameter for HDL particles	4316	0.00793734	0.0103811	-0.0124097	0.0282844	0.444557		2691	0.00429875	0.0131294	-0.0214348	0.0300323	0.743379		2361	-0.0148909	0.0136259	-0.0415977	0.0118159	0.274576		2338	-0.00941233	0.0132246	-0.0353325	0.0165079	0.476703
Serum total cholesterol	4316	-0.014039	0.0106493	-0.0349117	0.00683369	0.187474		2691	-0.018341	0.0127766	-0.0433831	0.00670106	0.151256		2361	-0.00718128	0.0138523	-0.0343318	0.0199692	0.604216		2338	-0.0168062	0.0147143	-0.0456462	0.0120337	0.253501
Total cholesterol in VLDL	4316	-0.0241091	0.0101236	-0.0439512	-0.00426689	0.0172864		2691	-0.0176394	0.0131956	-0.0435028	0.008224	0.181414		2361	-0.00134823	0.0145501	-0.0298664	0.0271699	0.926179		2338	0.00238926	0.014356	-0.0257485	0.030527	0.867833
Remnant cholesterol (non-HDL, non-LDL -cholesterol)	4316	-0.0245538	0.0102269	-0.0445986	-0.00450894	0.0163977		2691	-0.018116	0.0129479	-0.043494	0.00726198	0.161886		2361	-0.00593409	0.0145705	-0.0344922	0.022624	0.683847		2338	-0.00529674	0.0145727	-0.0338592	0.0232657	0.716287
Total cholesterol in LDL	4316	-0.00971967	0.0105818	-0.0304599	0.0110206	0.358393		2691	-0.0184632	0.0127897	-0.0435311	0.00660469	0.148971		2361	-0.00567893	0.0140291	-0.0331759	0.0218181	0.685665		2338	-0.0137094	0.0148856	-0.0428851	0.0154663	0.357154
Total cholesterol in HDL	4316	0.00350201	0.0105602	-0.017196	0.0242	0.740192		2691	-0.00508711	0.0128184	-0.0302111	0.0200369	0.691502		2361	-0.00525093	0.0129433	-0.0306198	0.0201179	0.685011		2338	-0.0183392	0.01322	-0.0442504	0.00757202	0.165504
Total cholesterol in HDL2	4316	0.00620921	0.0104989	-0.0143686	0.026787	0.554272		2691	-0.00231767	0.0129392	-0.0276785	0.0230432	0.857858		2361	-0.00496382	0.0130569	-0.0305553	0.0206277	0.703853		2338	-0.0176752	0.0131454	-0.0434401	0.00808977	0.178888
Total cholesterol in HDL3	4316	-0.00175052	0.0106423	-0.0226094	0.0191083	0.869354		2691	-0.00971725	0.0126471	-0.0345056	0.0150711	0.442355		2361	-0.00553776	0.0129461	-0.0309122	0.0198367	0.66887		2338	-0.0211356	0.0145479	-0.0496496	0.00737837	0.146407
Esterified cholesterol	4312	-0.0138796	0.0106725	-0.0347978	0.00703858	0.193498		2689	-0.0209891	0.0127599	-0.0459984	0.00402023	0.100101		2354	-0.0081756	0.0140172	-0.0356493	0.0192981	0.559775		2337	-0.0158371	0.0147559	-0.0447587	0.0130845	0.283259
Free cholesterol	4312	-0.0130045	0.0106128	-0.0338056	0.00779662	0.220508		2689	-0.0117861	0.0128355	-0.0369438	0.0133715	0.358575		2353	-0.00090977	0.0135985	-0.0275628	0.0257432	0.946665		2337	-0.0193847	0.0147204	-0.0482368	0.00946731	0.188015
Serum total triglycerides	4316	-0.00712064	0.010244	-0.0271989	0.0129576	0.487028		2691	-0.0198895	0.0133019	-0.0459612	0.00618213	0.134968		2361	0.00661711	0.0146574	-0.0221115	0.0353457	0.651706		2338	0.00512411	0.0146156	-0.0235226	0.0337708	0.725925
Triglycerides in VLDL	4316	-0.00870179	0.0102809	-0.0288523	0.0114487	0.397374		2691	-0.019307	0.0134148	-0.0456	0.00698606	0.150203		2361	0.00393347	0.0144916	-0.0244701	0.032337	0.786083		2338	0.00879285	0.014369	-0.0193704	0.0369561	0.540641
Triglycerides in LDL	4316	0.00773804	0.0103887	-0.0126238	0.0280999	0.456403		2691	-0.0113993	0.0124999	-0.0358991	0.0131005	0.361879		2361	0.0114459	0.0136013	-0.0152127	0.0381044	0.400139		2338	-0.0170366	0.0141691	-0.0448081	0.010735	0.229341
Triglycerides in HDL	4316	-0.0131233	0.0102956	-0.0333027	0.00705615	0.202504		2691	-0.0184812	0.0127872	-0.0435442	0.00658178	0.148494		2361	0.0069483	0.0142029	-0.0208894	0.034786	0.624734		2338	-0.00314054	0.0141697	-0.0309132	0.0246321	0.824614
Diacylglycerol	4231	-0.00501808	0.0101819	-0.0249746	0.0149384	0.622149		2594	-0.0141596	0.0137438	-0.0410974	0.0127782	0.302989		2302	-0.00929472	0.0147135	-0.0381332	0.0195437	0.527637				0	0	0
Ratio of diacylglycerol to triglycerides	4231	-0.00744469	0.00958294	-0.0262273	0.0113379	0.437277		2593	-0.0144001	0.014392	-0.0426084	0.0138083	0.317134		2303	-0.01394	0.0146071	-0.04257	0.0146899	0.340015				0	0	0
Total phosphoglycerides	4311	-0.00691572	0.010468	-0.0274331	0.0136016	0.508871		2688	-0.0208213	0.0127038	-0.0457208	0.00407812	0.101333		2353	0.00833118	0.013442	-0.0180151	0.0346775	0.535457		2337	-0.0189445	0.0140572	-0.0464965	0.00860756	0.177894
Ratio of triglycerides to phosphoglycerides	4311	-0.00572834	0.0104011	-0.0261145	0.0146578	0.581837		2687	-0.00775897	0.0134768	-0.0341734	0.0186555	0.564848		2353	-0.00578412	0.0142174	-0.0336503	0.0220821	0.684168		2334	0.00468634	0.0141324	-0.0230132	0.0323859	0.740221
Phosphatidylcholine and other cholines	4296	-0.00397082	0.0105084	-0.0245672	0.0166256	0.705545		2648	-0.00682757	0.0128584	-0.0320301	0.0183749	0.595475		2333	-0.00304781	0.0131867	-0.0288937	0.0227981	0.817235		2337	-0.0187405	0.0144047	-0.0469737	0.00949276	0.193387
Total cholines	4312	-0.00707969	0.010424	-0.0275107	0.0133513	0.497063		2681	-0.0146057	0.0127117	-0.0395206	0.0103093	0.25066		2354	0.00431192	0.0133434	-0.0218411	0.0304649	0.746609		2337	-0.0169178	0.0141636	-0.0446785	0.0108429	0.232421
Apolipoprotein A-I	4316	-0.00281711	0.0107663	-0.0239191	0.0182849	0.793594		2691	-0.01333	0.0126371	-0.0380988	0.0114388	0.2916		2361	-0.00456562	0.0128433	-0.0297385	0.0206072	0.722259		2338	-0.0174996	0.0137759	-0.0445004	0.00950127	0.204103
Apolipoprotein B	4316	-0.0163306	0.0101527	-0.0362298	0.0035686	0.107796		2691	-0.0209405	0.0130597	-0.0465374	0.00465647	0.108953		2361	-0.00147533	0.0145555	-0.0300041	0.0270534	0.919274		2338	-0.00558697	0.0147111	-0.0344208	0.0232469	0.704146
Ratio of apolipoprotein B to apolipoprotein A-I	4316	-0.014944	0.0100862	-0.0347129	0.00482496	0.138512		2691	-0.0140063	0.0132189	-0.0399153	0.0119028	0.289439		2361	0.00119619	0.0144284	-0.0270835	0.0294758	0.933934		2338	0.0027149	0.0136936	-0.0241246	0.0295544	0.84286
Total fatty acids	4313	-0.0106249	0.010418	-0.0310442	0.00979436	0.307852		2688	-0.0227026	0.0124838	-0.0471708	0.00176558	0.069088		2354	0.0043659	0.0141328	-0.0233345	0.0320663	0.757411		2337	-0.0127502	0.01497	-0.0420915	0.0165911	0.394459
Estimated description of fatty acid chain length, not actual carbon number	4312	0.0135174	0.0107373	-0.00752781	0.0345626	0.20813		2682	0.0210344	0.0128093	-0.00407189	0.0461407	0.100683		2354	-0.00146999	0.0141437	-0.0291917	0.0262517	0.917232				0	0	0
Estimated degree of unsaturation	4312	0.000864448	0.0107258	-0.0201581	0.021887	0.935769		2688	0.0230626	0.0133798	-0.00316176	0.0492869	0.0848788		2355	-0.00421843	0.0138502	-0.0313647	0.0229279	0.760717		2337	-0.01319	0.014496	-0.0416021	0.0152221	0.362965
22:6, docosahexaenoic acid	4313	-0.012405	0.0102597	-0.032514	0.00770409	0.226694		2687	-0.013636	0.0123953	-0.0379307	0.0106588	0.271389		2354	-0.00254636	0.0142531	-0.0304824	0.0253897	0.858227		2337	-0.0192842	0.0143042	-0.0473204	0.00875208	0.177741
18:2, linoleic acid	4313	-0.00820089	0.0106044	-0.0289854	0.0125836	0.439357		2683	-0.0178931	0.0126511	-0.0426893	0.00690316	0.157377		2353	0.0019993	0.0138722	-0.0251902	0.0291888	0.885417		2337	-0.0286597	0.0152589	-0.0585671	0.00124772	0.0604745
Conjugated linoleic acid	4312	0.0191026	0.0101985	-0.000886377	0.0390916	0.0611244		2686	0.011643	0.0139165	-0.0156335	0.0389194	0.402878		2353	0.0106282	0.0127778	-0.0144163	0.0356727	0.405623				0	0	0
Omega-3 fatty acids	4313	-0.0126053	0.0104402	-0.033068	0.00785751	0.227353		2687	-0.011216	0.0123082	-0.03534	0.012908	0.36224		2354	-0.00675959	0.0147434	-0.0356567	0.0221375	0.64665		2337	-0.0101123	0.0149407	-0.0393961	0.0191716	0.498584
Omega-6 fatty acids	4313	-0.0122259	0.010587	-0.0329765	0.00852467	0.248234		2687	-0.0226624	0.0126414	-0.0474395	0.00211465	0.0731297		2354	0.00348683	0.0138922	-0.0237418	0.0307155	0.801841		2337	-0.0244093	0.0149215	-0.0536554	0.00483675	0.102006
Polyunsaturated fatty acids	4313	-0.0128145	0.0105777	-0.0335468	0.00791791	0.225789		2683	-0.0227396	0.0126082	-0.0474518	0.00197252	0.0714141		2353	0.00229778	0.0139692	-0.0250819	0.0296774	0.869362		2337	-0.0232824	0.0149642	-0.0526123	0.00604751	0.119875
Monounsaturated fatty acids; 16:1, 18:1	4311	-0.00882612	0.0103843	-0.0291794	0.0115272	0.395405		2683	-0.0173738	0.0129267	-0.0427101	0.00796248	0.179053		2354	0.00828544	0.0143403	-0.0198216	0.0363925	0.563474		2337	-0.00455994	0.0147946	-0.0335573	0.0244374	0.757944
Saturated fatty acids	4311	-0.00771517	0.010401	-0.0281012	0.0126708	0.458267		2683	-0.0260747	0.0124622	-0.0505007	-0.0016488	0.036505		2353	0.00182897	0.0142718	-0.0261439	0.0298018	0.89804		2337	-0.00861004	0.0150631	-0.0381337	0.0209137	0.56765
Ratio of 22:6 docosahexaenoic acid to total fatty acids	4313	-0.00638059	0.0102582	-0.0264867	0.0137255	0.533976		2686	-0.000332293	0.0124643	-0.0247623	0.0240977	0.978731		2355	-0.00287692	0.0141806	-0.0306709	0.024917	0.83925		2337	-0.00674913	0.0141601	-0.0345029	0.0210046	0.63367
Ratio of 18:2 linoleic acid to total fatty acids	4313	0.00748918	0.0104161	-0.0129263	0.0279047	0.472179		2682	0.013832	0.0128836	-0.0114199	0.0390839	0.283094		2354	0.000522591	0.0141035	-0.0271202	0.0281654	0.970446		2337	-0.028412	0.014811	-0.0574415	0.000617607	0.0551951
Ratio of conjugated linoleic acid to total fatty acids	4312	0.0203906	0.0102421	0.000316061	0.0404652	0.0465587		2685	0.0135387	0.01406	-0.0140189	0.0410963	0.335674		2354	0.00658329	0.0124764	-0.0178704	0.031037	0.597785				0	0	0
Ratio of omega-3 fatty acids to total fatty acids	4313	-0.00703249	0.010362	-0.027342	0.0132771	0.497377		2686	0.00451905	0.0125398	-0.0200589	0.029097	0.718593		2355	-0.0120308	0.0150286	-0.0414869	0.0174252	0.423485		2337	0.00413915	0.0139446	-0.0231923	0.0314706	0.766625
Ratio of omega-6 fatty acids to total fatty acids	4313	0.00131372	0.0105525	-0.0193692	0.0219967	0.90093		2686	0.00848953	0.0133642	-0.0177042	0.0346833	0.525322		2355	0.00210138	0.0145402	-0.0263975	0.0306003	0.8851		2337	-0.024559	0.0145189	-0.0530161	0.00389803	0.0908716
Ratio of polyunsaturated fatty acids to total fatty acids	4313	-6.73596e-05	0.0105378	-0.0207215	0.0205868	0.994898		2682	0.00886659	0.0133049	-0.017211	0.0349442	0.505203		2354	-0.00094151	0.0146525	-0.0296604	0.0277774	0.948772		2337	-0.020961	0.0145375	-0.0494546	0.00753256	0.149477
Ratio of monounsaturated fatty acids to total fatty acids	4311	-0.00554012	0.0103902	-0.0259049	0.0148247	0.593918		2682	0.000394456	0.0136358	-0.0263317	0.0271207	0.976926		2355	0.00902965	0.0148159	-0.0200094	0.0380687	0.542279		2337	0.00804767	0.0139897	-0.0193722	0.0354675	0.565175
Ratio of saturated fatty acids to total fatty acids	4311	0.00828031	0.0104244	-0.0121515	0.0287121	0.427054		2682	-0.0127301	0.0132481	-0.0386964	0.0132361	0.336687		2354	-0.0115878	0.014001	-0.0390298	0.0158542	0.407959		2337	0.0181373	0.0139389	-0.00918304	0.0454576	0.19332
Glucose	4295	0.0147798	0.0104065	-0.00561693	0.0351766	0.155608		2686	-0.00191698	0.0115775	-0.0246088	0.0207749	0.868501		2360	0.010793	0.0122199	-0.013158	0.0347439	0.377201		2334	-0.0135354	0.0106464	-0.0344022	0.00733145	0.203727
Lactate	4317	-0.0102167	0.0102488	-0.0303043	0.00987091	0.318886		2685	-0.0128992	0.0129555	-0.038292	0.0124935	0.319506		2360	-0.00270443	0.0145793	-0.0312798	0.0258709	0.852854		2338	0.0166713	0.0146883	-0.0121179	0.0454604	0.256491
Pyruvate	4311	-0.00106375	0.010359	-0.0213673	0.0192398	0.918215		2681	-0.00135599	0.0128217	-0.0264865	0.0237745	0.915781		2360	0.00215731	0.0148813	-0.0270101	0.0313247	0.88475				0	0	0
Citrate	4309	0.00799604	0.0104977	-0.0125795	0.0285715	0.446283		2678	0.0261242	0.0129868	0.000670198	0.0515783	0.0443614		2360	-0.005037	0.0142414	-0.0329502	0.0228762	0.723606		2338	-0.00795446	0.0143879	-0.0361547	0.0202457	0.580413
Alanine	4317	-0.0286648	0.0105586	-0.0493597	-0.00796988	0.0066575		2691	-0.0122136	0.0130522	-0.0377958	0.0133687	0.349486		2360	-0.0190512	0.0144958	-0.0474629	0.00936049	0.188885		2338	0.0162837	0.0146685	-0.0124666	0.045034	0.267066
Glutamine	4309	0.00561767	0.0103021	-0.0145744	0.0258097	0.585577		2690	-0.00343333	0.0125584	-0.0280478	0.0211811	0.784575		2360	-0.0289159	0.0125541	-0.053522	-0.00430985	0.0213487		2298	0.00443887	0.012924	-0.0208922	0.02977	0.731285
Histidine	4311	0.0275174	0.0100057	0.00790618	0.0471287	0.0059813		2533	-0.0112344	0.0131694	-0.0370463	0.0145776	0.393703		2360	0.00796215	0.0149492	-0.0213383	0.0372626	0.594351		2338	0.00913935	0.0137874	-0.017884	0.0361627	0.507477
Isoleucine	4317	0.00817089	0.0105246	-0.0124573	0.0287991	0.437577		2690	-0.0225854	0.0120621	-0.0462271	0.00105625	0.0612555		2360	-0.00111816	0.0129985	-0.0265951	0.0243588	0.931455		2336	-0.00811877	0.0135843	-0.034744	0.0185065	0.550124
Leucine	4317	0.00885515	0.0107093	-0.0121352	0.0298455	0.40836		2691	-0.0187675	0.0110765	-0.0404774	0.00294245	0.0903156		2360	-0.0046528	0.0116091	-0.0274066	0.018101	0.68861		2338	-0.0117694	0.0139421	-0.0390959	0.0155572	0.39867
Valine	4318	0.0146306	0.0105841	-0.00611412	0.0353754	0.166942		2691	-0.0215617	0.0120206	-0.045122	0.00199859	0.0729681		2360	-0.00224636	0.0131511	-0.0280226	0.0235299	0.864386		2336	0.00161053	0.0143098	-0.0264367	0.0296578	0.910399
Phenylalanine	4306	0.00081379	0.010531	-0.0198269	0.0214545	0.938409		2689	0.00171497	0.0124917	-0.0227687	0.0261986	0.890814		2359	-0.0216431	0.0140029	-0.0490888	0.00580259	0.122333		2337	-0.00443374	0.0141785	-0.0322236	0.0233561	0.754531
Tyrosine	4303	-0.00344275	0.0105001	-0.0240229	0.0171374	0.743019		2670	-0.00563631	0.0134302	-0.0319595	0.0206869	0.674757		2360	-0.0118509	0.0132257	-0.0377733	0.0140714	0.370316		2338	0.0111053	0.0133014	-0.0149654	0.037176	0.403857
Acetate	4318	-0.00378828	0.0104628	-0.0242955	0.0167189	0.717315		2689	0.0211108	0.0124874	-0.00336447	0.045586	0.0910344		2358	0.00381559	0.0138915	-0.0234118	0.031043	0.783594		2338	0.00873423	0.0148258	-0.0203243	0.0377927	0.555832
Acetoacetate	4314	0.0175732	0.0102002	-0.00241922	0.0375656	0.0849914		2691	-0.00512467	0.0118659	-0.0283818	0.0181325	0.665862		2360	0.0105078	0.0143385	-0.0175957	0.0386113	0.46373		2338	-0.0292009	0.0143957	-0.0574164	-0.000985321	0.0426279
3-hydroxybutyrate	4316	0.0196737	0.00961316	0.000831927	0.0385155	0.040763		2690	-0.00671129	0.0135964	-0.0333602	0.0199376	0.621622		2358	0.00594954	0.0141441	-0.0217728	0.0336719	0.674057		2333	-0.0231237	0.0143753	-0.0512994	0.00505187	0.107846
Creatinine	4310	0.00228385	0.0103932	-0.0180868	0.0226545	0.826078		2689	-0.0189462	0.0118609	-0.0421936	0.00430117	0.110302		2360	-0.0135062	0.0114315	-0.0359118	0.00889949	0.237527		2338	-0.00505287	0.011529	-0.0276496	0.0175439	0.661226
Albumin (signal area)	4309	-0.0116272	0.0100015	-0.0312301	0.00797581	0.245083		2691	-0.0337314	0.0135175	-0.0602257	-0.00723702	0.0126418		2361	-0.0218535	0.0135156	-0.0483442	0.00463712	0.106032		2338	-0.0254395	0.0144444	-0.0537505	0.00287156	0.0783361
Glycoprotein acetyls, mainly a1-acid glycoprotein	4317	-0.0238745	0.0103207	-0.0441031	-0.00364595	0.0207547		2689	-0.0132676	0.0128858	-0.0385238	0.0119887	0.303282		2360	-0.003579	0.0134588	-0.0299583	0.0228003	0.790322		2338	-0.00570464	0.0143021	-0.0337368	0.0223275	0.690029
Sphingomyelins	4255	-0.00525537	0.0104272	-0.0256926	0.0151819	0.614283		2689	-0.00682245	0.0124874	-0.0312977	0.0176528	0.584873		2193	-0.00225703	0.0134491	-0.0286173	0.0241032	0.866741		2337	-0.0200986	0.0142872	-0.0481014	0.00790425	0.159632

### Sheet: UKBB IVW age-stratified
SUPPLEMENTARY TABLE 6: Association of genetic liability to Alzheimer's disease with metabolic traits based on two-sample MR. Estimates from UKBB age-stratified by tertiles.
		All SNPs									Without APOE SNPs
Metabolite outcome	Age tertile	Beta	SE	LCL	UCL	P-value	Q	Q DF	Q P-value		Beta	SE	LCL	UCL	P-value	Q	Q DF	Q P-value
Total cholesterol	1	0.126079	0.0347465	0.0579763	0.194183	0.000285018	1170.96	24	3.80094e-232		-0.00533251	0.0161285	-0.0369444	0.0262794	0.740927	43.3059	22	0.00432629
Total cholesterol minus HDL-C	1	0.146781	0.0384939	0.0713325	0.222229	0.000137243	1440.46	24	1.11064e-289		-0.012418	0.0135277	-0.0389324	0.0140963	0.358636	30.5099	22	0.106588
Remnant cholesterol (non-HDL, non-LDL -cholesterol)	1	0.132882	0.0341494	0.0659492	0.199815	9.97512e-05	1133.25	24	4.08824e-224		-0.0122648	0.013257	-0.0382486	0.0137191	0.354888	29.3092	22	0.136243
VLDL cholesterol	1	0.0972609	0.0203829	0.0573105	0.137211	1.82683e-06	422.803	24	1.54066e-74		-0.0194349	0.0120468	-0.0430466	0.00417679	0.106682	25.3864	22	0.278954
Clinical LDL cholesterol	1	0.157292	0.0438607	0.0713248	0.243259	0.000335576	1862.95	24	0		-0.00981666	0.012776	-0.0348576	0.0152243	0.442269	27.0875	22	0.207923
LDL cholesterol	1	0.154262	0.0409661	0.0739683	0.234555	0.000166149	1630.99	24	0		-0.0115248	0.0134561	-0.0378989	0.0148492	0.391736	30.1706	22	0.114377
HDL cholesterol	1	-0.0180414	0.00826627	-0.0342433	-0.00183949	0.0290705	81.1438	24	3.99504e-08		0.0191195	0.0170332	-0.0142656	0.0525046	0.261657	59.3217	22	2.81418e-05
Total triglycerides	1	0.0244347	0.00861768	0.00754406	0.0413254	0.00457659	80.522	24	5.02283e-08		-0.0197837	0.0132442	-0.0457424	0.00617497	0.135238	32.7391	22	0.0656387
Triglycerides in VLDL	1	0.0261373	0.00795281	0.0105498	0.0417248	0.00101425	69.9756	24	2.2052e-06		-0.0192276	0.0131526	-0.0450066	0.00655147	0.143772	32.9512	22	0.0625638
Triglycerides in LDL	1	0.0590646	0.00907521	0.0412772	0.076852	7.59828e-11	82.4175	24	2.49488e-08		-0.0150593	0.0130444	-0.0406263	0.0105076	0.248308	29.2952	22	0.136624
Triglycerides in HDL	1	-0.0252177	0.0185537	-0.0615829	0.0111475	0.174091	341.031	24	8.37535e-58		-0.0175814	0.0139864	-0.0449948	0.00983199	0.208742	33.3391	22	0.0572607
Total phospholipids in lipoprotein particles	1	0.0638143	0.0172953	0.0299156	0.0977131	0.00022452	294.53	24	2.11327e-48		-0.00528746	0.0176741	-0.0399286	0.0293537	0.764815	52.9053	22	0.000234123
Phospholipids in VLDL	1	0.0728134	0.0130658	0.0472045	0.0984223	2.50622e-08	180.436	24	6.04803e-26		-0.0205784	0.0120537	-0.0442037	0.00304694	0.0877811	26.4171	22	0.234207
Phospholipids in LDL	1	0.160398	0.0432959	0.0755385	0.245258	0.000211639	1830.28	24	0		-0.0121053	0.0127375	-0.0370709	0.0128602	0.341925	27.1463	22	0.205722
Phospholipids in HDL	1	-0.0426616	0.0107825	-0.0637953	-0.0215279	7.60386e-05	133.398	24	3.74971e-17		0.0129893	0.0171136	-0.0205533	0.0465319	0.447849	57.8314	22	4.65043e-05
Total esterified cholesterol	1	0.124236	0.0348817	0.0558674	0.192604	0.000368571	1183.94	24	6.51465e-235		-0.00422971	0.016322	-0.0362208	0.0277613	0.795525	44.4976	22	0.00307167
Cholesteryl esters in VLDL	1	0.106748	0.0235579	0.0605745	0.152922	5.86214e-06	553.634	24	1.14928e-101		-0.01763	0.0122049	-0.0415515	0.00629155	0.148597	25.533	22	0.272272
Cholesteryl esters in LDL	1	0.148552	0.0383956	0.0732969	0.223807	0.000109286	1440.17	24	1.28152e-289		-0.0134736	0.0135572	-0.0400457	0.0130984	0.320302	30.7968	22	0.10035
Cholesteryl esters in HDL	1	-0.023425	0.00822762	-0.0395511	-0.00729887	0.0044117	79.9111	24	6.28596e-08		0.0190074	0.0167608	-0.0138438	0.0518587	0.256779	57.0965	22	5.94438e-05
Total free cholesterol	1	0.127941	0.0336663	0.0619551	0.193927	0.00014454	1095.7	24	4.02776e-216		-0.00773952	0.0155	-0.0381194	0.0226404	0.61755	39.8659	22	0.0112083
Free cholesterol in VLDL	1	0.0827311	0.0160633	0.051247	0.114215	2.60057e-07	270.217	24	1.57029e-43		-0.0207576	0.0119715	-0.0442217	0.00270642	0.0829309	25.8115	22	0.259864
Free cholesterol in LDL	1	0.163273	0.0462053	0.0727108	0.253835	0.000409866	2057.44	24	0		-0.005541	0.0130935	-0.0312043	0.0201223	0.672159	28.3017	22	0.165897
Free cholesterol in HDL	1	0.00104005	0.00893511	-0.0164728	0.0185529	0.907336	95.0073	24	2.10529e-10		0.0181932	0.0175868	-0.0162769	0.0526633	0.300911	63.3793	22	6.97093e-06
Total lipids in lipoprotein particles	1	0.0959394	0.0231531	0.0505593	0.141319	3.41757e-05	518.161	24	2.80702e-94		-0.0128421	0.0160627	-0.044325	0.0186409	0.424004	42.8693	22	0.00489703
Total lipids in VLDL	1	0.0593366	0.0105263	0.0387052	0.0799681	1.73029e-08	119.137	24	1.38175e-14		-0.0208784	0.0124122	-0.0452062	0.00344948	0.0925516	28.5056	22	0.159524
Total lipids in LDL	1	0.15443	0.0403127	0.0754176	0.233443	0.000127719	1584.6	24	1.59039731396297e-320		-0.0125344	0.0133998	-0.0387979	0.0137291	0.349571	30.0175	22	0.118041
Total lipids in HDL	1	-0.032619	0.00927404	-0.0507961	-0.0144419	0.000436068	99.7871	24	3.26626e-11		0.0145004	0.0174179	-0.0196387	0.0486394	0.405127	60.5887	22	1.82797e-05
Total concentration of lipoprotein particles	1	0.0058772	0.0087714	-0.0113148	0.0230691	0.502832	78.1091	24	1.21399e-07		0.000411593	0.0177486	-0.0343757	0.0351989	0.981499	55.0392	22	0.000117257
Concentration of VLDL particles	1	0.0861495	0.0168975	0.0530304	0.119269	3.42609e-07	292.466	24	5.49266e-48		-0.0188317	0.012107	-0.0425613	0.00489797	0.119841	25.817	22	0.25962
Concentration of LDL particles	1	0.150579	0.0375762	0.07693	0.224229	6.14151e-05	1398.8	24	8.96119e-281		-0.0127757	0.013135	-0.0385202	0.0129689	0.33073	29.3087	22	0.136257
Concentration of HDL particles	1	-0.0169652	0.00751652	-0.0316976	-0.00223284	0.0240044	58.3381	24	0.000109217		0.00298	0.017493	-0.0313063	0.0372663	0.864732	54.3796	22	0.000145412
Average diameter for VLDL particles	1	0.0165682	0.00830904	0.000282482	0.0328539	0.0461524	81.7671	24	3.17388e-08		-0.020762	0.0126617	-0.045579	0.00405505	0.101059	32.697	22	0.0662647
Average diameter for LDL particles	1	0.0496789	0.0168534	0.0166462	0.0827115	0.0032014	285.052	24	1.69039e-46		0.0284529	0.0159263	-0.00276264	0.0596685	0.0740125	43.8023	22	0.00375397
Average diameter for HDL particles	1	-0.0257694	0.00860638	-0.0426379	-0.00890094	0.00275142	94.5966	24	2.4679e-10		0.0284432	0.015351	-0.0016448	0.0585312	0.0639032	51.8214	22	0.000330859
Phosphoglycerides	1	0.0305193	0.0104477	0.0100418	0.0509967	0.0034874	108.298	24	1.11648e-12		-0.00269725	0.0178457	-0.0376747	0.0322803	0.879863	54.3762	22	0.000145575
Ratio of triglycerides to phosphoglycerides	1	0.0138147	0.0104782	-0.00672262	0.034352	0.187363	128.7	24	2.66606e-16		-0.0196463	0.012946	-0.0450205	0.00572785	0.129126	33.828	22	0.0511376
Total cholines	1	0.0411009	0.0132516	0.0151279	0.067074	0.00192484	175.828	24	4.57382e-25		-0.000986575	0.0180524	-0.0363693	0.0343961	0.956417	56.1476	22	8.14387e-05
Phosphatidylcholines	1	0.028998	0.0114014	0.00665116	0.0513448	0.0109792	131.803	24	7.30987e-17		0.000565288	0.0178721	-0.0344641	0.0355947	0.974767	55.7276	22	9.35401e-05
Sphingomyelins	1	0.100157	0.0298466	0.0416572	0.158656	0.000791614	905.333	24	1.07782e-175		0.00203546	0.0169445	-0.0311757	0.0352466	0.904384	50.1428	22	0.000560951
Apolipoprotein B	1	0.148398	0.037208	0.0754699	0.221325	6.6542e-05	1366.79	24	6.19227e-274		-0.0132441	0.012838	-0.0384065	0.0119183	0.302243	27.9037	22	0.178894
Apolipoprotein A1	1	-0.0355092	0.00995044	-0.055012	-0.0160063	0.000358888	109.3	24	7.47094e-13		0.00927561	0.0176416	-0.0253018	0.0438531	0.59904	59.1289	22	3.00411e-05
Ratio of apolipoprotein B to apolipoprotein A1	1	0.139118	0.0336284	0.0732059	0.205029	3.52016e-05	1215.31	24	1.33431e-241		-0.0158859	0.0122273	-0.0398514	0.00807966	0.193871	27.5623	22	0.190644
Total fatty acids	1	0.0584035	0.0111828	0.0364852	0.0803217	1.764e-07	121.777	24	4.67539e-15		-0.0156247	0.0150781	-0.0451777	0.0139282	0.300082	38.0977	22	0.0178647
Degree of unsaturation	1	0.0031936	0.00873154	-0.0139202	0.0203074	0.714548	81.3341	24	3.72431e-08		0.00968567	0.0137367	-0.0172382	0.0366096	0.480751	34.6768	22	0.0418637
Omega-3 fatty acids	1	0.0236015	0.00659222	0.0106807	0.0365222	0.000343333	41.8293	24	0.0134843		-0.0130327	0.0131703	-0.0388466	0.0127811	0.322392	28.7554	22	0.151979
Omega-6 fatty acids	1	0.078334	0.0184972	0.0420794	0.114589	2.28649e-05	331.524	24	7.13359e-56		-0.00854748	0.0162505	-0.0403985	0.0233036	0.598901	44.0033	22	0.00354322
Polyunsaturated fatty acids	1	0.0731189	0.0164814	0.0408153	0.105423	9.14566e-06	261.577	24	8.28395e-42		-0.0100799	0.016316	-0.0420591	0.0218994	0.536713	44.0911	22	0.00345474
Monounsaturated fatty acids	1	0.0439393	0.00795873	0.0283402	0.0595384	3.37284e-08	63.8166	24	1.81228e-05		-0.0154013	0.0130584	-0.0409958	0.0101933	0.238234	29.5754	22	0.129154
Saturated fatty acids	1	0.0494362	0.0100289	0.0297796	0.0690927	8.24861e-07	98.5887	24	5.22343e-11		-0.0160793	0.0155379	-0.0465335	0.0143749	0.300739	40.729	22	0.00887475
Linoleic acid	1	0.0809179	0.0183175	0.0450156	0.11682	9.98395e-06	328.143	24	3.45829e-55		-0.00690259	0.0157227	-0.0377191	0.0239139	0.660647	41.5733	22	0.00703761
Docosahexaenoic acid	1	0.0193767	0.00806582	0.00356772	0.0351858	0.0162912	64.6089	24	1.38886e-05		0.00276332	0.0144035	-0.0254675	0.0309941	0.847859	35.4787	22	0.0345061
Ratio of omega-3 fatty acids to total fatty acids	1	-0.00595629	0.00642157	-0.0185426	0.00662999	0.353644	40.7054	24	0.0179398		-0.00563901	0.0114448	-0.0280709	0.0167929	0.622216	22.2753	22	0.44356
Ratio of omega-6 fatty acids to total fatty acids	1	0.00234571	0.012294	-0.0217505	0.0264419	0.848681	157.134	24	1.5478e-21		0.0165504	0.0124897	-0.0079293	0.0410302	0.185128	27.9139	22	0.178554
Ratio of polyunsaturated fatty acids to total fatty acids	1	-0.000631889	0.0106077	-0.021423	0.0201592	0.952499	120.591	24	7.61437e-15		0.0132535	0.0135535	-0.0133114	0.0398183	0.328141	33.8952	22	0.0503421
Ratio of monounsaturated fatty acids to total fatty acids	1	0.00794275	0.0106627	-0.0129562	0.0288417	0.456327	122.139	24	4.02954e-15		-0.0123184	0.0110719	-0.0340193	0.00938255	0.265889	22.6853	22	0.419679
Ratio of saturated fatty acids to total fatty acids	1	-0.00731142	0.00715035	-0.0213261	0.00670328	0.306532	50.9581	24	0.00106766		-0.0133557	0.0149302	-0.0426188	0.0159074	0.371031	38.2326	22	0.0172507
Ratio of linoleic acid to total fatty acids	1	0.0369409	0.0159236	0.00573064	0.0681512	0.0203472	257.067	24	6.53337e-41		0.0164299	0.0122039	-0.00748972	0.0403495	0.178211	25.9858	22	0.25229
Ratio of docosahexaenoic acid to total fatty acids	1	-0.0165414	0.00572333	-0.0277591	-0.00532366	0.00385035	33.9258	24	0.0859973		0.0116571	0.0116582	-0.011193	0.0345072	0.317356	24.2434	22	0.334601
Ratio of polyunsaturated fatty acids to monounsaturated fatty acids	1	-0.00543713	0.0107502	-0.0265076	0.0156333	0.613019	124.481	24	1.5332e-15		0.0134458	0.0121823	-0.0104315	0.037323	0.269716	27.5324	22	0.191701
Ratio of omega-6 fatty acids to omega-3 fatty acids	1	0.00481885	0.00839765	-0.0116405	0.0212782	0.566081	68.5416	24	3.628e-06		0.0117447	0.0114638	-0.0107243	0.0342137	0.305597	20.5475	22	0.54883
Alanine	1	-0.00599435	0.00505095	-0.0158942	0.00390552	0.235316	24.7838	24	0.417585		-0.0107399	0.0114726	-0.0332262	0.0117464	0.349203	21.3459	22	0.49946
Glutamine	1	-0.00325403	0.00666201	-0.0163116	0.00980351	0.625234	42.9761	24	0.0100099		0.00952342	0.0147171	-0.019322	0.0383689	0.517567	36.1081	22	0.0295658
Glycine	1	0.00264032	0.00654083	-0.0101797	0.0154603	0.686458	44.9697	24	0.00587321		0.00946929	0.0150813	-0.02009	0.0390286	0.53008	41.176	22	0.00785259
Histidine	1	-0.000957135	0.00519445	-0.0111383	0.00922399	0.853809	25.7563	24	0.365643		0.0137175	0.0119573	-0.00971885	0.0371538	0.251298	23.4837	22	0.37486
Total concentration of branched-chain amino acids (leucine + isoleucine + valine)	1	-0.011729	0.00615436	-0.0237915	0.000333554	0.0566759	40.2053	24	0.0203262		-0.00748943	0.0139704	-0.0348715	0.0198926	0.591895	35.6421	22	0.0331572
Isoleucine	1	-0.011201	0.00562802	-0.0222319	-0.000170072	0.0465668	32.2084	24	0.121908		-0.00551004	0.0130823	-0.0311514	0.0201313	0.673622	29.9404	22	0.11992
Leucine	1	-0.0138047	0.00562822	-0.024836	-0.00277338	0.0141764	34.232	24	0.0806299		-0.00644443	0.013385	-0.032679	0.0197902	0.630185	33.3101	22	0.0576429
Valine	1	-0.00951436	0.00666412	-0.022576	0.00354731	0.153378	46.5393	24	0.003811		-0.00728941	0.0144007	-0.0355148	0.020936	0.612728	37.3888	22	0.0214331
Phenylalanine	1	-0.00457802	0.00526176	-0.0148911	0.00573504	0.384271	26.3644	24	0.334936		0.009017	0.0117313	-0.0139764	0.0320104	0.442115	22.5484	22	0.42759
Tyrosine	1	-0.0155688	0.00566652	-0.0266752	-0.00446241	0.00600508	30.6698	24	0.163533		0.00835037	0.0117287	-0.0146378	0.0313385	0.476488	22.6098	22	0.424032
Glucose	1	0.00379223	0.00540353	-0.0067987	0.0143832	0.482801	27.8131	24	0.268004		0.0029636	0.0129462	-0.0224109	0.0283381	0.818933	27.4744	22	0.193758
Lactate	1	-0.011634	0.0064186	-0.0242144	0.000946494	0.069903	39.4209	24	0.0246559		-0.0222158	0.0147414	-0.0511089	0.00667726	0.131801	35.7806	22	0.0320506
Pyruvate	1	-0.00420379	0.00599306	-0.0159502	0.0075426	0.483026	34.5108	24	0.0759916		-0.029313	0.0126181	-0.0540445	-0.00458146	0.0201746	26.327	22	0.237905
Citrate	1	0.00555706	0.00601116	-0.00622482	0.0173389	0.355249	34.6441	24	0.0738559		0.00377888	0.0138402	-0.0233479	0.0309056	0.784825	31.6115	22	0.0842653
3-Hydroxybutyrate	1	0.0305214	0.00606787	0.0186284	0.0424145	4.90464e-07	35.0294	24	0.0679664		-0.00360498	0.0120309	-0.0271856	0.0199756	0.76445	23.6975	22	0.363281
Acetate	1	0.00128621	0.00550168	-0.00949709	0.0120695	0.815152	28.4956	24	0.239694		0.000834014	0.0132156	-0.0250685	0.0267365	0.94968	28.286	22	0.166397
Acetoacetate	1	0.0131213	0.0062697	0.000832672	0.0254099	0.0363662	37.537	24	0.0386469		0.000700103	0.0140763	-0.0268895	0.0282897	0.960333	32.5545	22	0.0684217
Acetone	1	0.00192468	0.00525984	-0.00838461	0.012234	0.714425	26.2865	24	0.338789		0.0120091	0.0118018	-0.0111224	0.0351407	0.308884	22.7703	22	0.414795
Creatinine	1	0.0024433	0.00524513	-0.00783716	0.0127238	0.641343	38.0304	24	0.0344251		0.00466977	0.0118887	-0.018632	0.0279716	0.694474	33.6237	22	0.0536222
Albumin	1	-0.00302972	0.005788	-0.0143742	0.00831476	0.600662	32.9456	24	0.105226		0.00321039	0.0138732	-0.023981	0.0304018	0.816996	32.5664	22	0.0682396
Glycoprotein acetyls	1	0.0130237	0.00673392	-0.000174745	0.0262222	0.053107	44.0596	24	0.00750918		-0.0129456	0.0141846	-0.0407473	0.0148562	0.361426	33.664	22	0.0531239
Concentration of chylomicrons and extremely large VLDL particles	1	0.00963524	0.0122291	-0.0143339	0.0336044	0.43076	164.19	24	7.31807e-23		-0.0186378	0.0118161	-0.0417974	0.00452187	0.114723	26.3913	22	0.23526
Total lipids in chylomicrons and extremely large VLDL	1	0.00754257	0.0121132	-0.0161993	0.0312844	0.533499	160.756	24	3.24093e-22		-0.0187083	0.0123276	-0.0428704	0.00545383	0.129117	28.6684	22	0.154574
Phospholipids in chylomicrons and extremely large VLDL	1	0.00416299	0.014053	-0.0233808	0.0317068	0.76705	218.055	24	3.21685e-33		-0.0195335	0.0117922	-0.0426462	0.00357909	0.0976236	26.4343	22	0.233504
Cholesterol in chylomicrons and extremely large VLDL	1	0.0100409	0.012592	-0.0146395	0.0347213	0.425219	174.904	24	6.85574e-25		-0.0229087	0.0116774	-0.0457964	-2.10613e-05	0.0497854	25.8978	22	0.256096
Cholesteryl esters in chylomicrons and extremely large VLDL	1	0.0174259	0.0114085	-0.00493472	0.0397866	0.126649	143.307	24	5.74006e-19		-0.0242074	0.0118248	-0.0473841	-0.00103077	0.0406414	26.5061	22	0.230587
Free cholesterol in chylomicrons and extremely large VLDL	1	0.0017266	0.0138961	-0.0255097	0.0289629	0.901116	212.007	24	4.87229e-32		-0.0205344	0.0115902	-0.0432512	0.00218235	0.0764431	25.3915	22	0.278723
Triglycerides in chylomicrons and extremely large VLDL	1	0.00712573	0.0112154	-0.0148564	0.0291078	0.525197	136.59	24	9.81302e-18		-0.0177772	0.0125792	-0.0424324	0.00687804	0.157591	29.584	22	0.128931
Concentration of very large VLDL particles	1	0.0363804	0.00780182	0.0210888	0.051672	3.11534e-06	68.1391	24	4.16892e-06		-0.0210741	0.0125148	-0.0456031	0.00345491	0.0921944	30.1854	22	0.114028
Total lipids in very large VLDL	1	0.0360483	0.00778194	0.0207957	0.0513009	3.61618e-06	67.562	24	5.08496e-06		-0.020794	0.0127568	-0.0457972	0.0042093	0.103094	31.2577	22	0.0909611
Phospholipids in very large VLDL	1	0.0413399	0.00792503	0.0258069	0.056873	1.8246e-07	69.9886	24	2.19524e-06		-0.0199982	0.012322	-0.0441493	0.00415285	0.104595	29.1277	22	0.141251
Cholesterol in very large VLDL	1	0.0594213	0.0105392	0.0387644	0.0800782	1.71939e-08	121.925	24	4.39955e-15		-0.0236503	0.0118527	-0.0468816	-0.000419046	0.0460042	26.5376	22	0.229315
Cholesteryl esters in very large VLDL	1	0.0709581	0.0133536	0.044785	0.0971312	1.0738e-07	193.218	24	2.13387e-28		-0.0249959	0.0117827	-0.04809	-0.00190176	0.0338879	25.8791	22	0.256909
Free cholesterol in very large VLDL	1	0.045535	0.00824814	0.0293686	0.0617014	3.37776e-08	75.466	24	3.15625e-07		-0.021658	0.0118882	-0.0449588	0.00164285	0.0684841	26.987	22	0.211722
Triglycerides in very large VLDL	1	0.0222976	0.00796598	0.00668428	0.0379109	0.00512448	71.1065	24	1.48463e-06		-0.0183797	0.01322	-0.0442909	0.00753156	0.16444	33.7205	22	0.0524324
Concentration of large VLDL particles	1	0.0441285	0.00825582	0.0279471	0.0603099	9.03471e-08	75.9367	24	2.66483e-07		-0.0200575	0.0123719	-0.0443064	0.00419135	0.104971	29.3541	22	0.135027
Total lipids in large VLDL	1	0.0446495	0.00867551	0.0276455	0.0616535	2.65233e-07	83.7008	24	1.54873e-08		-0.0196901	0.0127307	-0.0446422	0.0052621	0.121945	31.0241	22	0.0956236
Phospholipids in large VLDL	1	0.0419239	0.0080158	0.026213	0.0576349	1.69362e-07	71.6306	24	1.23485e-06		-0.020524	0.012389	-0.0448064	0.00375835	0.0975928	29.4538	22	0.132355
Cholesterol in large VLDL	1	0.0574312	0.0105643	0.0367252	0.0781372	5.43839e-08	122.156	24	4.00036e-15		-0.0213032	0.0118065	-0.044444	0.00183753	0.0711744	26.2544	22	0.240921
Cholesteryl esters in large VLDL	1	0.0635297	0.0122397	0.0395399	0.0875195	2.09768e-07	159.733	24	5.04177e-22		-0.0200245	0.0117252	-0.043006	0.00295691	0.0876704	25.2178	22	0.286772
Free cholesterol in large VLDL	1	0.0505978	0.00921019	0.0325458	0.0686498	3.93655e-08	94.9197	24	2.1779e-10		-0.0219885	0.012095	-0.0456947	0.00171769	0.0690666	28.1747	22	0.169964
Triglycerides in large VLDL	1	0.0369377	0.00788879	0.0214757	0.0523998	2.83663e-06	69.3837	24	2.7097e-06		-0.01679	0.0133476	-0.0429513	0.00937125	0.208426	34.1928	22	0.0469508
Concentration of medium VLDL particles	1	0.101398	0.0229909	0.0563356	0.14646	1.03209e-05	544.65	24	8.57894e-100		-0.018329	0.012268	-0.0423743	0.00571635	0.135164	26.6518	22	0.22475
Total lipids in medium VLDL	1	0.0888534	0.0192631	0.0510977	0.126609	3.97631e-06	387.28	24	3.05032e-67		-0.0176389	0.0126057	-0.0423461	0.00706825	0.161729	28.5136	22	0.159278
Phospholipids in medium VLDL	1	0.106581	0.0243121	0.0589293	0.154233	1.16589e-05	602.103	24	8.61114e-112		-0.0174114	0.0126086	-0.0421242	0.00730141	0.167304	27.8255	22	0.181535
Cholesterol in medium VLDL	1	0.132383	0.0344235	0.0649132	0.199853	0.000120198	1154.35	24	1.31072e-228		-0.0107868	0.0131674	-0.0365948	0.0150213	0.412671	28.9863	22	0.145252
Cholesteryl esters in medium VLDL	1	0.139235	0.0378187	0.0651108	0.21336	0.000231723	1377.05	24	3.97752e-276		-0.00555003	0.0135807	-0.0321682	0.0210682	0.682782	30.4635	22	0.107627
Free cholesterol in medium VLDL	1	0.114198	0.0275309	0.060237	0.168158	3.35428e-05	759.673	24	6.70266e-145		-0.0160131	0.012631	-0.0407699	0.0087437	0.204884	27.4665	22	0.194043
Triglycerides in medium VLDL	1	0.0424153	0.0082896	0.0261677	0.0586629	3.10948e-07	75.1406	24	3.54734e-07		-0.0175082	0.0129534	-0.0428967	0.00788043	0.176494	31.5766	22	0.0849063
Concentration of small VLDL particles	1	0.069454	0.0119541	0.046024	0.0928841	6.24525e-09	150.1	24	3.17429e-20		-0.0199403	0.0116872	-0.0428471	0.00296654	0.0879762	24.6811	22	0.312568
Total lipids in small VLDL	1	0.0719761	0.0127228	0.0470394	0.0969128	1.53818e-08	168.725	24	1.01876e-23		-0.0191539	0.0119246	-0.0425262	0.00421841	0.10822	25.4961	22	0.273946
Phospholipids in small VLDL	1	0.103611	0.0219981	0.0604949	0.146728	2.4771e-06	491.849	24	8.20161e-89		-0.0175278	0.0120646	-0.0411743	0.00611873	0.14627	25.4243	22	0.277218
Cholesterol in small VLDL	1	0.107454	0.0229972	0.0623797	0.152529	2.97574e-06	534.33	24	1.21137e-97		-0.0178898	0.0116013	-0.0406285	0.00484883	0.123062	23.3657	22	0.38133
Cholesteryl esters in small VLDL	1	0.0986389	0.0196497	0.0601255	0.137152	5.17064e-07	393.564	24	1.57069e-68		-0.018698	0.0112056	-0.0406611	0.00326507	0.0951921	21.9963	22	0.460108
Free cholesterol in small VLDL	1	0.120714	0.0287408	0.0643818	0.177046	2.6682e-05	821.615	24	5.61415e-158		-0.0159943	0.0123706	-0.0402408	0.00825216	0.196037	26.1393	22	0.245748
Triglycerides in small VLDL	1	0.0105498	0.0104197	-0.00987274	0.0309724	0.311303	115.858	24	5.27089e-14		-0.0189996	0.0123694	-0.0432436	0.00524448	0.124535	28.1012	22	0.172351
Concentration of very small VLDL particles	1	0.102849	0.0227296	0.0582993	0.147399	6.04237e-06	500.038	24	1.63702e-90		-0.0104533	0.012212	-0.0343887	0.0134822	0.392007	24.8009	22	0.306688
Total lipids in very small VLDL	1	0.0922674	0.0194387	0.0541676	0.130367	2.06871e-06	365.725	24	7.814e-63		-0.00786451	0.0128057	-0.0329636	0.0172346	0.539121	27.2805	22	0.200766
Phospholipids in very small VLDL	1	0.0867457	0.0168228	0.053773	0.119718	2.51699e-07	274.456	24	2.2351e-44		-0.00850793	0.0120958	-0.0322157	0.0151998	0.48182	24.3916	22	0.327041
Cholesterol in very small VLDL	1	0.111861	0.0296796	0.0536888	0.170033	0.000163938	856.208	24	2.71632e-165		-0.00244246	0.0134613	-0.0288266	0.0239417	0.85602	30.2444	22	0.112644
Cholesteryl esters in very small VLDL	1	0.115547	0.0322298	0.0523766	0.178718	0.000336954	1016.3	24	3.07362e-199		-0.000267188	0.0137445	-0.0272064	0.026672	0.98449	31.7282	22	0.082149
Free cholesterol in very small VLDL	1	0.09814	0.0226279	0.0537892	0.142491	1.44365e-05	495.33	24	1.55378e-89		-0.00701863	0.0125254	-0.0315683	0.0175311	0.575238	26.0796	22	0.248278
Triglycerides in very small VLDL	1	0.01717	0.0116741	-0.00571125	0.0400513	0.141351	136.87	24	8.72306e-18		-0.0151189	0.0119644	-0.038569	0.00833124	0.206352	24.736	22	0.309864
Concentration of IDL particles	1	0.152325	0.0424817	0.0690609	0.235589	0.000336224	1740.1	24	0		-0.00741448	0.0115965	-0.0301436	0.0153146	0.52258	22.223	22	0.446646
Total lipids in IDL	1	0.147501	0.042046	0.0650904	0.229911	0.000451361	1725.62	24	0		-0.000687093	0.0144462	-0.0290017	0.0276275	0.962065	34.9137	22	0.0395567
Phospholipids in IDL	1	0.144199	0.0391176	0.0675289	0.22087	0.000227536	1496.98	24	9.02769e-302		-0.00160386	0.0149203	-0.0308476	0.0276399	0.914396	37.3382	22	0.0217111
Cholesterol in IDL	1	0.149184	0.0448381	0.0613011	0.237066	0.000877341	1968.44	24	0		0.00150927	0.0139623	-0.0258568	0.0288754	0.91392	32.7029	22	0.0661767
Cholesteryl esters in IDL	1	0.149614	0.0455743	0.0602883	0.23894	0.00102762	2035.05	24	0		0.00186406	0.0140097	-0.025595	0.0293231	0.89415	32.9461	22	0.0626364
Free cholesterol in IDL	1	0.144094	0.041684	0.0623933	0.225795	0.000546598	1696.3	24	0		0.000380304	0.0138028	-0.0266733	0.0274339	0.978019	31.8845	22	0.0793867
Triglycerides in IDL	1	0.0404939	0.00818779	0.0244458	0.056542	7.58924e-07	65.7258	24	9.52019e-06		-0.0121742	0.0122182	-0.0361218	0.0117734	0.319055	25.1811	22	0.288495
Concentration of large LDL particles	1	0.155754	0.0391078	0.0791028	0.232405	6.81411e-05	1497.17	24	8.22686e-302		-0.0076506	0.0140591	-0.0352064	0.0199052	0.586321	33.1673	22	0.0595586
Total lipids in large LDL	1	0.154678	0.0411765	0.073972	0.235384	0.000172332	1635.85	24	0		-0.00887305	0.0140821	-0.0364739	0.0187279	0.528633	32.8012	22	0.0647261
Phospholipids in large LDL	1	0.153107	0.042597	0.0696166	0.236597	0.000325255	1750.49	24	0		-0.0102228	0.0131073	-0.0359131	0.0154676	0.435433	28.4117	22	0.162436
Cholesterol in large LDL	1	0.155912	0.0420714	0.0734522	0.238372	0.000210645	1705.51	24	0		-0.00725602	0.014183	-0.0350546	0.0205426	0.60893	33.2273	22	0.0587475
Cholesteryl esters in large LDL	1	0.153115	0.0404859	0.0737626	0.232467	0.000155613	1581.28	24	8.17135171656838e-320		-0.00851632	0.014267	-0.0364797	0.019447	0.550558	33.6711	22	0.0530375
Free cholesterol in large LDL	1	0.159003	0.04513	0.0705485	0.247458	0.000426324	1964.14	24	0		-0.00347093	0.0138086	-0.0305357	0.0235939	0.801535	31.5049	22	0.0862383
Triglycerides in large LDL	1	0.0619885	0.00932683	0.0437079	0.0802691	3.00652e-11	85.6789	24	7.39129e-09		-0.013188	0.0129506	-0.0385711	0.0121952	0.308522	28.4174	22	0.162258
Concentration of medium LDL particles	1	0.12845	0.0323553	0.0650337	0.191867	7.18775e-05	1052.92	24	5.06256e-207		-0.020205	0.0119623	-0.0436511	0.00324104	0.0912075	24.7136	22	0.310967
Total lipids in medium LDL	1	0.142251	0.0360477	0.0715979	0.212905	7.94016e-05	1305.49	24	7.67806e-261		-0.0187742	0.0125019	-0.043278	0.00572953	0.133173	26.9418	22	0.213443
Phospholipids in medium LDL	1	0.152553	0.0391483	0.0758223	0.229284	9.74736e-05	1537.09	24	2.36001360979511e-310		-0.0167447	0.0121324	-0.0405241	0.00703474	0.167535	25.3144	22	0.282278
Cholesterol in medium LDL	1	0.140418	0.0364364	0.0690027	0.211833	0.000116306	1328.3	24	1.0359e-265		-0.0187944	0.0125084	-0.0433108	0.00572207	0.132957	26.8599	22	0.216595
Cholesteryl esters in medium LDL	1	0.129509	0.0326213	0.065571	0.193447	7.18535e-05	1077.94	24	2.4116e-212		-0.0210161	0.0126207	-0.0457527	0.00372044	0.0958707	27.7001	22	0.185834
Free cholesterol in medium LDL	1	0.160519	0.044582	0.0731385	0.2479	0.000317559	1931.99	24	0		-0.0104335	0.0121885	-0.034323	0.0134559	0.39199	24.7477	22	0.309292
Triglycerides in medium LDL	1	0.0590834	0.00919108	0.0410689	0.0770979	1.29001e-10	86.2774	24	5.90277e-09		-0.0164036	0.0130772	-0.0420349	0.00922779	0.209711	30.0521	22	0.117204
Concentration of small LDL particles	1	0.142542	0.0345479	0.0748281	0.210256	3.69252e-05	1203.11	24	5.34136e-239		-0.0186234	0.0120626	-0.0422661	0.00501936	0.122615	25.1677	22	0.28912
Total lipids in small LDL	1	0.162621	0.041211	0.0818471	0.243394	7.94506e-05	1710.55	24	0		-0.0149422	0.0125127	-0.0394671	0.00958267	0.232414	27.0214	22	0.210415
Phospholipids in small LDL	1	0.185838	0.0491933	0.0894187	0.282256	0.000158283	2407.24	24	0		-0.00714207	0.0125507	-0.0317414	0.0174573	0.569317	26.7939	22	0.21916
Cholesterol in small LDL	1	0.156345	0.0401118	0.0777261	0.234964	9.70949e-05	1612.73	24	0		-0.0161219	0.0124428	-0.0405097	0.00826591	0.195084	26.604	22	0.226653
Cholesteryl esters in small LDL	1	0.142212	0.034328	0.0749286	0.209495	3.43208e-05	1196.45	24	1.40429e-237		-0.019032	0.012516	-0.0435633	0.00549935	0.128357	27.291	22	0.200383
Free cholesterol in small LDL	1	0.175968	0.050622	0.0767489	0.275187	0.000508731	2488.67	24	0		-0.00482949	0.0120557	-0.0284586	0.0187996	0.688716	24.1565	22	0.339082
Triglycerides in small LDL	1	0.0418262	0.009285	0.0236276	0.0600248	6.64647e-06	91.0333	24	9.71644e-10		-0.0179627	0.0130038	-0.0434502	0.0075248	0.167175	30.7322	22	0.101728
Concentration of very large HDL particles	1	0.0503366	0.0151385	0.0206652	0.0800081	0.000883956	273.707	24	3.15596e-44		0.0250215	0.0155413	-0.00543947	0.0554826	0.107398	49.6464	22	0.000654539
Total lipids in very large HDL	1	0.0334783	0.01293	0.00813551	0.0588211	0.00962001	204.853	24	1.19925e-30		0.0290748	0.0145283	0.000599308	0.0575504	0.0453653	44.5194	22	0.0030523
Phospholipids in very large HDL	1	0.0179263	0.00961045	-0.000910187	0.0367628	0.0621405	114.111	24	1.07159e-13		0.0298809	0.0140905	0.0022636	0.0574982	0.0339515	42.2296	22	0.00586264
Cholesterol in very large HDL	1	0.0491761	0.0180417	0.0138144	0.0845377	0.00641663	394.624	24	9.52552e-69		0.0296955	0.0148732	0.000544042	0.058847	0.045871	46.1507	22	0.00189112
Cholesteryl esters in very large HDL	1	0.042484	0.0166679	0.00981483	0.0751532	0.010808	341.221	24	7.66289e-58		0.0299384	0.0150438	0.000452594	0.0594242	0.0465816	47.8428	22	0.00113804
Free cholesterol in very large HDL	1	0.0697429	0.0220566	0.0265119	0.112974	0.00156692	548.72	24	1.21649e-100		0.0267693	0.0143765	-0.00140872	0.0549473	0.0626013	40.0882	22	0.0105581
Triglycerides in very large HDL	1	0.0263547	0.0105695	0.0056384	0.0470709	0.0126505	108.874	24	8.86407e-13		-0.0108611	0.0142818	-0.0388535	0.0171313	0.446966	34.2129	22	0.0467287
Concentration of large HDL particles	1	-0.00924493	0.00806779	-0.0250578	0.00656794	0.251834	82.77	24	2.18915e-08		0.0260877	0.0164055	-0.006067	0.0582424	0.111793	58.9443	22	3.1977e-05
Total lipids in large HDL	1	-0.0148821	0.00803384	-0.0306284	0.000864266	0.0639653	82.3688	24	2.54039e-08		0.027721	0.0159585	-0.00355763	0.0589995	0.0823749	55.9714	22	8.63189e-05
Phospholipids in large HDL	1	-0.0224373	0.00813001	-0.0383721	-0.00650249	0.00578344	84.0109	24	1.37964e-08		0.0272356	0.0156722	-0.0034819	0.057953	0.0822409	53.7552	22	0.00017806
Cholesterol in large HDL	1	-0.00561746	0.00901927	-0.0232952	0.0120603	0.533397	103.465	24	7.6607e-12		0.0294555	0.0158896	-0.00168821	0.0605992	0.0637743	55.3074	22	0.000107391
Cholesteryl esters in large HDL	1	-0.00887827	0.0088257	-0.0261767	0.0084201	0.314436	98.5605	24	5.2815e-11		0.0294826	0.0159127	-0.00170637	0.0606715	0.0639158	55.1821	22	0.000111895
Free cholesterol in large HDL	1	0.00466594	0.00972314	-0.0143914	0.0237233	0.631313	121.039	24	6.33345e-15		0.0287216	0.0156198	-0.00189316	0.0593363	0.0659451	53.7924	22	0.000175926
Triglycerides in large HDL	1	-0.0326405	0.0192273	-0.0703261	0.005045	0.0895809	373.496	24	2.01915e-64		-0.00287521	0.0149938	-0.032263	0.0265126	0.84793	39.0748	22	0.0138362
Concentration of medium HDL particles	1	-0.0518721	0.0123352	-0.076049	-0.0276951	2.60834e-05	167.685	24	1.60236e-23		0.00941542	0.017132	-0.0241632	0.0429941	0.582606	55.6538	22	9.58385e-05
Total lipids in medium HDL	1	-0.057156	0.0135606	-0.0837349	-0.0305772	2.49945e-05	199.621	24	1.23806e-29		0.00851416	0.0171024	-0.0250065	0.0420349	0.618601	54.6241	22	0.000134281
Phospholipids in medium HDL	1	-0.0629373	0.0149858	-0.0923096	-0.0335651	2.67169e-05	240.16	24	1.45984e-37		0.00684722	0.0169302	-0.0263359	0.0400303	0.68589	52.7264	22	0.000247942
Cholesterol in medium HDL	1	-0.0472051	0.010436	-0.0676597	-0.0267505	6.08877e-06	121.76	24	4.70846e-15		0.0128223	0.0167171	-0.0199433	0.0455878	0.443072	53.7648	22	0.000177505
Cholesteryl esters in medium HDL	1	-0.0508422	0.0108834	-0.0721738	-0.0295107	2.98981e-06	131.941	24	6.89919e-17		0.0127308	0.0164587	-0.0195283	0.0449899	0.439227	51.922	22	0.000320458
Free cholesterol in medium HDL	1	-0.0315249	0.0088285	-0.0488287	-0.014221	0.000355884	87.7122	24	3.43594e-09		0.0126749	0.0175378	-0.0216992	0.0470491	0.469853	59.5762	22	2.58143e-05
Triglycerides in medium HDL	1	-0.0392573	0.0201094	-0.0786717	0.00015714	0.0509162	398.836	24	1.30186e-69		-0.0173371	0.0140493	-0.0448738	0.0101997	0.217198	33.484	22	0.0553821
Concentration of small HDL particles	1	0.0153749	0.00853463	-0.00135297	0.0321028	0.0716283	69.4292	24	2.66724e-06		-0.0170315	0.0137889	-0.0440578	0.0099947	0.21677	31.1814	22	0.0924629
Total lipids in small HDL	1	-0.015053	0.00723473	-0.0292331	-0.000872962	0.0374648	49.9391	24	0.00144145		-0.0160092	0.0151416	-0.0456867	0.0136683	0.290374	37.6395	22	0.0201029
Phospholipids in small HDL	1	-0.0342568	0.0102234	-0.0542946	-0.014219	0.00080567	100.082	24	2.90873e-11		-0.0138059	0.0156459	-0.0444718	0.0168601	0.377562	40.3312	22	0.00988737
Cholesterol in small HDL	1	0.0129424	0.00890537	-0.00451212	0.0303969	0.146133	75.1803	24	3.49709e-07		-0.0135798	0.0140548	-0.0411272	0.0139677	0.333944	32.2192	22	0.0737355
Cholesteryl esters in small HDL	1	0.00731088	0.00839577	-0.00914483	0.0237666	0.383873	66.8848	24	6.41392e-06		-0.0143306	0.0128466	-0.03951	0.0108487	0.264629	26.9433	22	0.21339
Free cholesterol in small HDL	1	0.0273211	0.00967135	0.00836527	0.046277	0.00472874	89.3467	24	1.84861e-09		-0.00958273	0.017233	-0.0433593	0.0241939	0.578163	48.8117	22	0.000846734
Triglycerides in small HDL	1	-0.00210612	0.0136129	-0.0287875	0.0245752	0.877046	197.579	24	3.07309e-29		-0.0239724	0.0132406	-0.0499239	0.00197907	0.0702137	32.1693	22	0.0745546
Phospholipids to total lipids ratio in chylomicrons and extremely large VLDL	1	-0.0410899	0.0218944	-0.0840028	0.00182311	0.0605549	458.689	24	6.0598e-82		-0.00222401	0.0115795	-0.0249198	0.0204718	0.847691	20.983	22	0.521791
Cholesterol to total lipids ratio in chylomicrons and extremely large VLDL	1	0.0155342	0.00728111	0.00126325	0.0298052	0.032884	50.55	24	0.00120459		0.00850987	0.012159	-0.0153218	0.0323415	0.484001	24.1874	22	0.337483
Cholesteryl esters to total lipids ratio in chylomicrons and extremely large VLDL	1	0.0319407	0.0103953	0.0115659	0.0523154	0.00212197	101.58	24	1.61344e-11		0.000174127	0.0117437	-0.0228436	0.0231919	0.98817	22.2456	22	0.445313
Free cholesterol to total lipids ratio in chylomicrons and extremely large VLDL	1	-0.0172185	0.00780279	-0.032512	-0.00192502	0.0273344	59.5607	24	7.36628e-05		0.0208585	0.0148957	-0.00833707	0.0500541	0.161422	37.2383	22	0.0222699
Triglycerides to total lipids ratio in chylomicrons and extremely large VLDL	1	-0.00306709	0.00505447	-0.0129739	0.00683967	0.543978	24.074	24	0.45737		-0.00350498	0.0116651	-0.0263685	0.0193586	0.76382	21.7493	22	0.474938
Phospholipids to total lipids ratio in very large VLDL	1	0.0746997	0.0122459	0.0506977	0.0987016	1.06085e-09	148.007	24	7.7635e-20		-0.00507153	0.013412	-0.031359	0.021216	0.705331	30.5099	22	0.106588
Cholesterol to total lipids ratio in very large VLDL	1	0.052718	0.0223129	0.00898473	0.0964512	0.0181438	520.719	24	8.24218e-95		-0.00162329	0.0146759	-0.0303881	0.0271415	0.911926	38.7265	22	0.0151647
Cholesteryl esters to total lipids ratio in very large VLDL	1	0.0504961	0.0230642	0.00529021	0.0957021	0.0285701	556.998	24	2.28388e-102		-0.00145319	0.0139347	-0.0287652	0.0258588	0.916943	34.9514	22	0.0392004
Free cholesterol to total lipids ratio in very large VLDL	1	0.0580461	0.0168899	0.0249418	0.0911504	0.000588788	287.808	24	4.73344e-47		0.00204362	0.0164295	-0.0301583	0.0342455	0.901009	46.8142	22	0.00155171
Triglycerides to total lipids ratio in very large VLDL	1	-0.0729087	0.02381	-0.119576	-0.0262411	0.00219787	573.545	24	8.03325e-106		0.00189517	0.014652	-0.0268227	0.030613	0.897084	37.3266	22	0.0217753
Phospholipids to total lipids ratio in large VLDL	1	0.0230567	0.0124548	-0.0013547	0.0474681	0.0641363	165.921	24	3.45173e-23		-0.0180211	0.0109341	-0.039452	0.00340969	0.0993199	19.2071	22	0.632509
Cholesterol to total lipids ratio in large VLDL	1	0.0643872	0.0179063	0.0292909	0.0994836	0.000323407	316.067	24	9.61676e-53		0.00117358	0.0140781	-0.0264194	0.0287666	0.933563	33.603	22	0.0538804
Cholesteryl esters to total lipids ratio in large VLDL	1	0.0514091	0.0187694	0.014621	0.0881973	0.00616301	363.181	24	2.58336e-62		0.0038037	0.015944	-0.0274465	0.0350539	0.811441	45.0857	22	0.00258823
Free cholesterol to total lipids ratio in large VLDL	1	0.0631249	0.00942904	0.044644	0.0816058	2.16066e-11	89.9095	24	1.49217e-09		-0.0129249	0.0112464	-0.0349679	0.00911812	0.250456	15.5979	22	0.835328
Triglycerides to total lipids ratio in large VLDL	1	-0.0598419	0.0107327	-0.0808781	-0.0388057	2.46622e-08	111.672	24	2.87531e-13		0.00414549	0.0119424	-0.0192615	0.0275525	0.728498	23.7807	22	0.358828
Phospholipids to total lipids ratio in medium VLDL	1	0.121294	0.0347482	0.0531873	0.1894	0.00048185	1221.28	24	7.12161e-243		0.00165737	0.0151015	-0.0279416	0.0312563	0.912609	39.5908	22	0.0120645
Cholesterol to total lipids ratio in medium VLDL	1	0.0898694	0.0318532	0.0274371	0.152302	0.00478204	1089.86	24	7.03993e-215		0.00831027	0.0147703	-0.0206394	0.03726	0.573683	40.255	22	0.0100934
Cholesteryl esters to total lipids ratio in medium VLDL	1	0.0843547	0.0309419	0.0237086	0.145001	0.00640623	1040.56	24	2.14787e-204		0.00983512	0.0146947	-0.0189665	0.0386367	0.503306	40.3243	22	0.00990595
Free cholesterol to total lipids ratio in medium VLDL	1	0.100976	0.0330314	0.0362342	0.165717	0.00223593	1129.3	24	2.83532e-223		0.00416316	0.0145891	-0.0244314	0.0327577	0.775367	37.8311	22	0.0191373
Triglycerides to total lipids ratio in medium VLDL	1	-0.0983478	0.0330326	-0.163092	-0.0336039	0.00290804	1158.03	24	2.15167e-229		-0.00708645	0.0149186	-0.0363269	0.022154	0.634781	40.5654	22	0.00927897
Phospholipids to total lipids ratio in small VLDL	1	0.11846	0.0411613	0.0377835	0.199136	0.00400287	1742.38	24	0		0.0107122	0.0132137	-0.0151867	0.0366111	0.417545	30.7949	22	0.100389
Cholesterol to total lipids ratio in small VLDL	1	0.116379	0.0365764	0.0446894	0.188069	0.00146357	1330.31	24	3.84288e-266		0.00511873	0.0130777	-0.0205136	0.030751	0.695495	29.1882	22	0.139565
Cholesteryl esters to total lipids ratio in small VLDL	1	0.105012	0.0296786	0.0468417	0.163182	0.00040271	858.066	24	1.09878e-165		0.00129649	0.0126775	-0.0235514	0.0261444	0.918545	26.8968	22	0.215172
Free cholesterol to total lipids ratio in small VLDL	1	0.111104	0.0400173	0.0326705	0.189538	0.0054963	1653.09	24	0		0.00855849	0.0133728	-0.0176521	0.0347691	0.522176	31.6652	22	0.0832861
Triglycerides to total lipids ratio in small VLDL	1	-0.119387	0.0386209	-0.195084	-0.0436901	0.00199313	1498.64	24	3.99319e-302		-0.0070271	0.0131337	-0.0327691	0.0187149	0.59262	29.7355	22	0.125037
Phospholipids to total lipids ratio in very small VLDL	1	-0.0315267	0.0226961	-0.0760111	0.0129577	0.164808	513.687	24	2.38968e-93		-0.00599168	0.0128865	-0.0312493	0.0192659	0.641963	28.4722	22	0.160554
Cholesterol to total lipids ratio in very small VLDL	1	0.0850252	0.0369758	0.0125527	0.157498	0.0214775	1439	24	2.28076e-289		0.0146309	0.0126561	-0.0101751	0.039437	0.247668	28.9321	22	0.14681
Cholesteryl esters to total lipids ratio in very small VLDL	1	0.0828077	0.0364577	0.0113505	0.154265	0.0231268	1422.05	24	9.5792e-286		0.0153832	0.012654	-0.00941862	0.0401851	0.224107	29.4022	22	0.133732
Free cholesterol to total lipids ratio in very small VLDL	1	0.0656821	0.0285185	0.00978589	0.121578	0.0212708	782.968	24	8.1592e-150		0.00320338	0.0115313	-0.019398	0.0258047	0.781167	21.4864	22	0.490877
Triglycerides to total lipids ratio in very small VLDL	1	-0.0886076	0.0369655	-0.16106	-0.0161552	0.0165284	1431.72	24	8.22231e-288		-0.0150941	0.0134732	-0.0415016	0.0113133	0.262583	32.6427	22	0.0670805
Phospholipids to total lipids ratio in IDL	1	-0.0621255	0.0322525	-0.12534	0.0010894	0.0540765	982.497	24	4.64049e-192		-0.00494551	0.0152408	-0.0348174	0.0249264	0.745566	37.7126	22	0.0197295
Cholesterol to total lipids ratio in IDL	1	0.0865851	0.0405727	0.00706257	0.166108	0.0328369	1621.55	24	0		0.00864332	0.0114083	-0.0137169	0.0310036	0.44867	16.8306	22	0.772643
Cholesteryl esters to total lipids ratio in IDL	1	0.0829792	0.0418277	0.000996952	0.164961	0.0472743	1720.29	24	0		0.00921973	0.0114169	-0.0131573	0.0315968	0.419348	17.7347	22	0.721595
Free cholesterol to total lipids ratio in IDL	1	0.035367	0.014922	0.00611984	0.0646142	0.0177823	215.604	24	9.68817e-33		0.00421887	0.0125078	-0.0202964	0.0287341	0.735891	26.0561	22	0.249282
Triglycerides to total lipids ratio in IDL	1	-0.0919272	0.0393967	-0.169145	-0.0147098	0.0196284	1565.88	24	1.61627548436085e-316		-0.0121826	0.0112739	-0.0342795	0.00991419	0.279872	21.6575	22	0.480481
Phospholipids to total lipids ratio in large LDL	1	-0.0494205	0.00858024	-0.0662377	-0.0326032	8.42135e-09	68.9713	24	3.12663e-06		-0.00779076	0.0175353	-0.0421599	0.0265784	0.656833	49.5485	22	0.000674692
Cholesterol to total lipids ratio in large LDL	1	0.10434	0.0350579	0.0356267	0.173053	0.0029182	1210.84	24	1.201e-240		0.012089	0.0147386	-0.0167986	0.0409767	0.412085	36.7481	22	0.0252056
Cholesteryl esters to total lipids ratio in large LDL	1	0.0717422	0.0176866	0.0370765	0.106408	4.98561e-05	299.222	24	2.40533e-49		-0.00202116	0.014139	-0.0297336	0.0256913	0.88633	32.8816	22	0.0635592
Free cholesterol to total lipids ratio in large LDL	1	0.0597381	0.0294672	0.00198233	0.117494	0.0426346	916.798	24	4.00699e-178		0.0142641	0.0124176	-0.0100744	0.0386026	0.250679	27.9768	22	0.17645
Triglycerides to total lipids ratio in large LDL	1	-0.0900374	0.0371758	-0.162902	-0.0171728	0.0154381	1354.11	24	3.17302e-271		-0.00846169	0.0115463	-0.0310925	0.0141691	0.463652	22.4235	22	0.434865
Phospholipids to total lipids ratio in medium LDL	1	0.0484355	0.0194927	0.0102298	0.0866413	0.0129624	365.877	24	7.27561e-63		0.0221038	0.0121336	-0.00167815	0.0458857	0.0685013	24.3897	22	0.327138
Cholesterol to total lipids ratio in medium LDL	1	0.0411021	0.0240901	-0.00611454	0.0883187	0.0879745	542.494	24	2.41382e-99		-0.00726131	0.0123615	-0.0314899	0.0169673	0.556928	24.5625	22	0.31845
Cholesteryl esters to total lipids ratio in medium LDL	1	-0.013395	0.0091118	-0.0312541	0.00446417	0.141544	84.7337	24	1.05323e-08		-0.0279966	0.0131685	-0.0538068	-0.00218634	0.0335009	30.4584	22	0.107743
Free cholesterol to total lipids ratio in medium LDL	1	0.0459576	0.0251954	-0.00342544	0.0953406	0.0681453	682.375	24	1.25909e-128		0.0194844	0.0126379	-0.00528588	0.0442547	0.123136	29.5274	22	0.130411
Triglycerides to total lipids ratio in medium LDL	1	-0.0914942	0.0391394	-0.168208	-0.0147809	0.0194056	1484.31	24	4.64536e-299		-0.00559753	0.0115017	-0.0281408	0.0169457	0.626491	19.8633	22	0.591589
Phospholipids to total lipids ratio in small LDL	1	0.027313	0.0192144	-0.0103472	0.0649733	0.155175	373.97	24	1.61531e-64		0.0345654	0.012781	0.0095146	0.0596162	0.00684213	28.4674	22	0.160703
Cholesterol to total lipids ratio in small LDL	1	0.0343372	0.0145071	0.00590341	0.0627711	0.0179361	199.718	24	1.18559e-29		-0.0175164	0.0116092	-0.0402704	0.00523752	0.131338	18.5994	22	0.669916
Cholesteryl esters to total lipids ratio in small LDL	1	-0.0226057	0.0191214	-0.0600836	0.0148722	0.237119	371.168	24	6.04012e-64		-0.0318485	0.0117352	-0.0548495	-0.00884745	0.00664917	24.0515	22	0.344536
Free cholesterol to total lipids ratio in small LDL	1	0.0660495	0.0336735	4.94526e-05	0.13205	0.0498244	1177.15	24	1.8175e-233		0.0138967	0.0111064	-0.00787186	0.0356653	0.21085	21.6538	22	0.480711
Triglycerides to total lipids ratio in small LDL	1	-0.0808123	0.0363696	-0.152097	-0.00952789	0.0262851	1343.35	24	6.30831e-269		-0.0140532	0.0125407	-0.038633	0.0105265	0.262454	27.4262	22	0.195484
Phospholipids to total lipids ratio in very large HDL	1	-0.040734	0.0115732	-0.0634175	-0.0180505	0.000432061	164.16	24	7.41389e-23		0.0312764	0.0122123	0.00734043	0.0552125	0.010435	31.449	22	0.0872877
Cholesterol to total lipids ratio in very large HDL	1	0.0535479	0.0211018	0.0121884	0.0949075	0.0111616	482.447	24	7.30437e-87		-0.0161503	0.0128791	-0.0413934	0.00909271	0.209844	30.9061	22	0.098054
Cholesteryl esters to total lipids ratio in very large HDL	1	0.0520708	0.0228871	0.00721214	0.0969295	0.0228988	497.19	24	6.38753e-90		0.00658755	0.013472	-0.0198175	0.0329926	0.624855	29.6309	22	0.127714
Free cholesterol to total lipids ratio in very large HDL	1	0.0225119	0.0090204	0.00483193	0.0401919	0.0125721	101.811	24	1.47325e-11		-0.0265857	0.0146442	-0.0552885	0.00211699	0.0694565	46.1803	22	0.00187458
Triglycerides to total lipids ratio in very large HDL	1	-0.00881078	0.0159841	-0.0401397	0.0225181	0.581483	290.737	24	1.22252e-47		-0.0313487	0.0125495	-0.0559457	-0.00675165	0.0124896	30.8363	22	0.0995143
Phospholipids to total lipids ratio in large HDL	1	-0.0663454	0.0167951	-0.0992638	-0.033427	7.80582e-05	282.404	24	5.73829e-46		-0.0161117	0.0194905	-0.0543131	0.0220896	0.408437	65.4271	22	3.39753e-06
Cholesterol to total lipids ratio in large HDL	1	0.0493341	0.0194806	0.0111522	0.087516	0.011326	411.588	24	3.12714e-72		0.0281231	0.0166124	-0.00443715	0.0606833	0.0904743	51.4941	22	0.000367002
Cholesteryl esters to total lipids ratio in large HDL	1	0.0312807	0.0159502	1.83895e-05	0.062543	0.0498612	265.59	24	1.31525e-42		0.0255551	0.0168174	-0.00740694	0.0585171	0.12862	50.8078	22	0.0004556
Free cholesterol to total lipids ratio in large HDL	1	0.11116	0.0303157	0.0517413	0.170579	0.000245649	1027.54	24	1.25949e-201		0.0230856	0.0127209	-0.00184731	0.0480186	0.0695575	31.0733	22	0.0946248
Triglycerides to total lipids ratio in large HDL	1	-0.0139629	0.0176278	-0.0485134	0.0205877	0.428307	346.057	24	7.9644e-59		-0.030386	0.0133795	-0.0566099	-0.0041622	0.0231417	34.3056	22	0.0457189
Phospholipids to total lipids ratio in medium HDL	1	-0.0236998	0.0117146	-0.0466604	-0.000739242	0.0430624	144.576	24	3.34756e-19		-0.014382	0.0152013	-0.0441765	0.0154126	0.344098	41.8992	22	0.00642899
Cholesterol to total lipids ratio in medium HDL	1	0.0128507	0.0139467	-0.0144849	0.0401862	0.356835	209.142	24	1.75964e-31		0.0206995	0.0136404	-0.00603578	0.0474347	0.129138	34.4305	22	0.0443875
Cholesteryl esters to total lipids ratio in medium HDL	1	0.00599482	0.0122588	-0.0180324	0.030022	0.624826	155.502	24	3.12581e-21		0.0183248	0.013157	-0.00746288	0.0441124	0.163686	30.8245	22	0.0997635
Free cholesterol to total lipids ratio in medium HDL	1	0.0390915	0.0174057	0.00497646	0.0732066	0.0247097	362.629	24	3.34784e-62		0.0233441	0.0172906	-0.0105456	0.0572337	0.176985	61.6037	22	1.29009e-05
Triglycerides to total lipids ratio in medium HDL	1	-0.00493895	0.0149465	-0.0342342	0.0243563	0.741067	240.268	24	1.3895e-37		-0.0234853	0.012735	-0.0484458	0.00147521	0.0651597	30.0192	22	0.117998
Phospholipids to total lipids ratio in small HDL	1	-0.121151	0.0290493	-0.178088	-0.0642142	3.03898e-05	904.16	24	1.91019e-175		0.00938749	0.0114434	-0.0130417	0.0318166	0.412024	24.0992	22	0.342052
Cholesterol to total lipids ratio in small HDL	1	0.0827737	0.028364	0.0271802	0.138367	0.00351986	786.034	24	1.83851e-150		0.00867808	0.012237	-0.0153065	0.0326627	0.478223	25.1442	22	0.29023
Cholesteryl esters to total lipids ratio in small HDL	1	0.0528742	0.0221283	0.00950267	0.0962457	0.0168743	479.699	24	2.71093e-86		0.00525352	0.0119091	-0.0180883	0.0285953	0.659115	23.8928	22	0.352873
Free cholesterol to total lipids ratio in small HDL	1	0.12833	0.0306162	0.0683223	0.188338	2.77023e-05	966.449	24	1.18229e-188		0.0175252	0.0161171	-0.0140643	0.0491146	0.276874	45.9914	22	0.00198255
Triglycerides to total lipids ratio in small HDL	1	0.00469992	0.0137841	-0.022317	0.0317168	0.733129	208.267	24	2.60395e-31		-0.0203825	0.0122332	-0.0443597	0.00359462	0.0956817	28.2337	22	0.168066
Total cholesterol	2	0.104807	0.0274772	0.0509515	0.158662	0.000136561	824.671	24	1.26857e-158		0.00763652	0.0133746	-0.0185778	0.0338508	0.56802	33.3815	22	0.0567047
Total cholesterol minus HDL-C	2	0.123244	0.0308853	0.0627087	0.183779	6.59684e-05	977.19	24	6.21064e-191		0.00313528	0.0123092	-0.0209907	0.0272613	0.798947	26.5109	22	0.230392
Remnant cholesterol (non-HDL, non-LDL -cholesterol)	2	0.107166	0.0263233	0.055572	0.158759	4.67845e-05	711.725	24	8.46212e-135		0.000917803	0.0123693	-0.023326	0.0251616	0.940851	26.8515	22	0.216921
VLDL cholesterol	2	0.0738322	0.0136863	0.0470072	0.100657	6.86663e-08	186.841	24	3.59298e-27		-0.00124519	0.0119678	-0.0247021	0.0222117	0.917134	24.4297	22	0.325113
Clinical LDL cholesterol	2	0.13608	0.0363301	0.0648727	0.207287	0.00017993	1353.54	24	4.20837e-271		0.00299214	0.0123306	-0.0211759	0.0271602	0.80827	26.6181	22	0.226091
LDL cholesterol	2	0.134547	0.0341992	0.0675164	0.201577	8.3472e-05	1193.61	24	5.66144e-237		0.00539049	0.0122441	-0.0186079	0.0293888	0.659754	26.1237	22	0.246409
HDL cholesterol	2	-0.00780873	0.00711386	-0.0217519	0.00613443	0.272345	62.4361	24	2.87077e-05		0.0140033	0.0145382	-0.0144916	0.0424981	0.335444	44.6123	22	0.00297113
Total triglycerides	2	0.00833963	0.0091336	-0.00956222	0.0262415	0.361205	86.74	24	4.95933e-09		0.00292296	0.0113039	-0.0192327	0.0250787	0.79596	22.7347	22	0.416839
Triglycerides in VLDL	2	0.00979695	0.00838665	-0.00664088	0.0262348	0.242742	73.9282	24	5.4719e-07		0.00250272	0.0110598	-0.0191744	0.0241798	0.820976	21.206	22	0.50804
Triglycerides in LDL	2	0.0441473	0.00563477	0.0331032	0.0551915	4.69555e-15	31.9952	24	0.127112		0.0109414	0.0112956	-0.0111979	0.0330807	0.332722	20.9232	22	0.525486
Triglycerides in HDL	2	-0.0390469	0.0194498	-0.0771684	-0.00092531	0.0446885	383.527	24	1.79078e-66		0.00443372	0.0114244	-0.0179581	0.0268256	0.697948	22.6314	22	0.422784
Total phospholipids in lipoprotein particles	2	0.0509472	0.0128603	0.025741	0.0761534	7.44526e-05	186.374	24	4.4161e-27		0.0120317	0.0138617	-0.0151371	0.0392006	0.385401	37.0312	22	0.0234701
Phospholipids in VLDL	2	0.0515517	0.00743613	0.0369769	0.0661265	4.13198e-12	55.7139	24	0.000250637		0.000411734	0.0112979	-0.0217321	0.0225555	0.970929	21.5843	22	0.484921
Phospholipids in LDL	2	0.141414	0.0365874	0.0697027	0.213126	0.000111044	1358	24	4.68499e-272		0.00426255	0.011947	-0.0191535	0.0276786	0.72125	24.7172	22	0.310789
Phospholipids in HDL	2	-0.0366306	0.00909437	-0.0544556	-0.0188057	5.62924e-05	100.277	24	2.69482e-11		0.0144414	0.0140675	-0.013131	0.0420138	0.304619	41.0391	22	0.00815334
Total esterified cholesterol	2	0.104269	0.0278212	0.0497391	0.158798	0.000178383	851.484	24	2.71311e-164		0.00853372	0.0134857	-0.0178983	0.0349657	0.526866	34.1798	22	0.0470945
Cholesteryl esters in VLDL	2	0.0815102	0.0165002	0.0491698	0.113851	7.81421e-07	272.348	24	5.89617e-44		-0.00206128	0.0123864	-0.0263386	0.0222161	0.86783	26.239	22	0.241563
Cholesteryl esters in LDL	2	0.129338	0.0319202	0.066774	0.191901	5.0802e-05	1034.29	24	4.6125e-203		0.00561321	0.0121151	-0.0181324	0.0293588	0.643133	25.4465	22	0.276203
Cholesteryl esters in HDL	2	-0.0119845	0.0069007	-0.0255099	0.00154087	0.0824387	58.1266	24	0.000116868		0.014304	0.014382	-0.0138848	0.0424928	0.319943	43.1958	22	0.004464
Total free cholesterol	2	0.10416	0.0261116	0.0529816	0.155339	6.63411e-05	730.296	24	1.04084e-138		0.00539377	0.0130844	-0.0202516	0.0310391	0.680171	31.3325	22	0.08951
Free cholesterol in VLDL	2	0.0611254	0.00979011	0.0419368	0.080314	4.27639e-10	96.0359	24	1.41284e-10		-0.000210756	0.011396	-0.0225468	0.0221253	0.985245	22.2566	22	0.444662
Free cholesterol in LDL	2	0.143122	0.0388739	0.066929	0.219315	0.000231689	1565.91	24	1.59586662066244e-316		0.00425225	0.0124596	-0.0201686	0.0286731	0.732891	27.4515	22	0.194578
Free cholesterol in HDL	2	0.00634184	0.00828622	-0.00989916	0.0225828	0.444065	86.507	24	5.41423e-09		0.0125571	0.0146756	-0.0162071	0.0413213	0.392194	46.4195	22	0.00174583
Total lipids in lipoprotein particles	2	0.0776199	0.0171904	0.0439267	0.111313	6.32264e-06	309.805	24	1.77011e-51		0.00945236	0.0126981	-0.0154359	0.0343406	0.45664	28.9038	22	0.147629
Total lipids in VLDL	2	0.038874	0.00585237	0.0274033	0.0503446	3.08556e-11	34.8972	24	0.0699399		0.00098519	0.011234	-0.0210335	0.0230038	0.930117	20.9101	22	0.526297
Total lipids in LDL	2	0.134964	0.0337603	0.0687936	0.201134	6.39584e-05	1159.33	24	1.13938e-229		0.0056001	0.0120433	-0.0180048	0.029205	0.641935	25.1915	22	0.288003
Total lipids in HDL	2	-0.0256315	0.00755216	-0.0404337	-0.0108293	0.000688974	70.0105	24	2.17851e-06		0.014639	0.0143265	-0.0134408	0.0427189	0.306867	43.0969	22	0.00459124
Total concentration of lipoprotein particles	2	0.00841598	0.00701095	-0.00532548	0.0221574	0.229982	56.0579	24	0.000225046		0.0163095	0.0140591	-0.0112463	0.0438653	0.246021	38.5632	22	0.0158269
Concentration of VLDL particles	2	0.0650386	0.0113965	0.0427015	0.0873757	1.15045e-08	129.996	24	1.55391e-16		-0.000341381	0.0117201	-0.0233128	0.02263	0.976763	23.5138	22	0.373218
Concentration of LDL particles	2	0.126856	0.0300077	0.0680412	0.185671	2.36342e-05	907.654	24	3.47324e-176		0.00166876	0.0120604	-0.0219696	0.0253072	0.88995	25.0425	22	0.295046
Concentration of HDL particles	2	-0.0107678	0.00637992	-0.0232724	0.00173685	0.0914566	46.3323	24	0.00403725		0.0169242	0.0139654	-0.010448	0.0442965	0.225563	37.9782	22	0.0184253
Average diameter for VLDL particles	2	-9.471e-06	0.0106871	-0.0209561	0.0209372	0.999293	127.535	24	4.32712e-16		0.00449331	0.0107303	-0.016538	0.0255246	0.675398	18.2355	22	0.69194
Average diameter for LDL particles	2	0.0533241	0.0155975	0.0227531	0.0838952	0.000629065	253.668	24	3.09112e-40		0.00723435	0.0135033	-0.0192322	0.0337009	0.592135	32.5096	22	0.0691138
Average diameter for HDL particles	2	-0.0189793	0.0061035	-0.0309422	-0.00701645	0.00187354	46.1625	24	0.00423216		0.00333136	0.0136943	-0.0235095	0.0301723	0.8078	39.7548	22	0.011547
Phosphoglycerides	2	0.0237058	0.00774402	0.00852752	0.0388841	0.00220471	68.0847	24	4.24787e-06		0.0154252	0.0141243	-0.0122584	0.0431088	0.274786	38.7493	22	0.0150742
Ratio of triglycerides to phosphoglycerides	2	-0.00144737	0.0118385	-0.0246508	0.0217561	0.902694	157.696	24	1.21497e-21		-0.00211394	0.0121909	-0.0260081	0.0217802	0.862335	28.6128	22	0.15625
Total cholines	2	0.0338535	0.0101866	0.0138877	0.0538193	0.000889514	119.797	24	1.05467e-14		0.0150537	0.0142592	-0.0128944	0.0430017	0.291098	40.1549	22	0.01037
Phosphatidylcholines	2	0.0230518	0.00922404	0.00497273	0.041131	0.0124507	98.4582	24	5.49691e-11		0.0140652	0.0146727	-0.0146933	0.0428238	0.337763	42.6216	22	0.00525161
Sphingomyelins	2	0.086419	0.0250873	0.037248	0.13559	0.000571615	737.122	24	3.79851e-140		0.00990825	0.0131833	-0.0159311	0.0357476	0.452307	34.7901	22	0.0407462
Apolipoprotein B	2	0.124266	0.029751	0.0659539	0.182578	2.95558e-05	894.234	24	2.41962e-173		0.00160287	0.0120311	-0.0219782	0.0251839	0.894014	24.9784	22	0.298106
Apolipoprotein A1	2	-0.0290926	0.00857854	-0.0459065	-0.0122786	0.000695571	87.4658	24	3.7713e-09		0.0165836	0.01409	-0.0110328	0.0442001	0.239205	40.3622	22	0.00980467
Ratio of apolipoprotein B to apolipoprotein A1	2	0.122945	0.0288539	0.0663918	0.179499	2.03546e-05	845.316	24	5.47246e-163		-0.0084219	0.0118544	-0.0316566	0.0148128	0.47743	24.3673	22	0.328276
Total fatty acids	2	0.0449457	0.00622357	0.0327475	0.0571439	5.12826e-13	39.4329	24	0.024584		0.0132139	0.0114793	-0.00928549	0.0357132	0.249688	22.9554	22	0.404252
Degree of unsaturation	2	0.0156229	0.00787543	0.000187015	0.0310587	0.0472841	68.3407	24	3.88877e-06		0.00130203	0.0111246	-0.0205022	0.0231063	0.906828	23.3534	22	0.382008
Omega-3 fatty acids	2	0.0209637	0.00510199	0.0109638	0.0309636	3.97505e-05	27.1505	24	0.297486		0.00910538	0.0116895	-0.013806	0.0320168	0.436017	24.4033	22	0.326451
Omega-6 fatty acids	2	0.0672472	0.0130276	0.041713	0.0927813	2.44464e-07	180.991	24	4.73852e-26		0.0121375	0.0126329	-0.012623	0.0368979	0.33666	29.1068	22	0.141838
Polyunsaturated fatty acids	2	0.0627656	0.0113944	0.0404327	0.0850986	3.61928e-08	139.306	24	3.12365e-18		0.0124056	0.0128319	-0.0127449	0.0375561	0.333654	30.2222	22	0.113163
Monounsaturated fatty acids	2	0.0304521	0.00540703	0.0198543	0.0410498	1.78191e-08	29.4396	24	0.204024		0.0110607	0.0112989	-0.0110851	0.0332065	0.327621	19.6917	22	0.602318
Saturated fatty acids	2	0.0339637	0.00542205	0.0233365	0.044591	3.75228e-10	29.875	24	0.188928		0.0126343	0.0117168	-0.0103306	0.0355991	0.280896	23.8729	22	0.353927
Linoleic acid	2	0.0664622	0.0124126	0.0421335	0.090791	8.58416e-08	161.961	24	1.92394e-22		0.0101021	0.0122978	-0.0140015	0.0342057	0.411385	27.1904	22	0.204085
Docosahexaenoic acid	2	0.0236697	0.00801103	0.00796807	0.0393713	0.00313037	69.5626	24	2.54631e-06		0.00652526	0.0133893	-0.0197178	0.0327683	0.626011	33.2611	22	0.0582939
Ratio of omega-3 fatty acids to total fatty acids	2	-6.94797e-05	0.00536118	-0.0105774	0.0104384	0.98966	29.8801	24	0.188756		0.00392792	0.0111171	-0.0178615	0.0257174	0.723846	21.5882	22	0.484685
Ratio of omega-6 fatty acids to total fatty acids	2	0.0172068	0.0120936	-0.00649666	0.0409103	0.154793	151.599	24	1.67068e-20		-0.00570888	0.0111375	-0.0275385	0.0161207	0.608245	19.1597	22	0.635444
Ratio of polyunsaturated fatty acids to total fatty acids	2	0.0155368	0.0107863	-0.00560435	0.036678	0.149749	123.3	24	2.49732e-15		-0.00478028	0.0122119	-0.0287157	0.0191551	0.69547	27.0496	22	0.209348
Ratio of monounsaturated fatty acids to total fatty acids	2	-0.00477252	0.0115169	-0.0273456	0.0178006	0.678586	140.43	24	1.94183e-18		0.00312704	0.0122421	-0.0208674	0.0271215	0.798388	27.1557	22	0.205374
Ratio of saturated fatty acids to total fatty acids	2	-0.0215362	0.00666837	-0.0346062	-0.00846616	0.00123964	45.3952	24	0.00522918		0.00295742	0.011948	-0.0204607	0.0263755	0.804503	24.9316	22	0.300357
Ratio of linoleic acid to total fatty acids	2	0.040151	0.0131737	0.0143305	0.0659716	0.00230518	179.642	24	8.57422e-26		-0.00264515	0.0111453	-0.0244899	0.0191996	0.812398	16.4889	22	0.790904
Ratio of docosahexaenoic acid to total fatty acids	2	-0.0013548	0.00638932	-0.0138779	0.0111683	0.832075	42.9906	24	0.00997184		0.000975268	0.0121752	-0.0228881	0.0248387	0.936156	26.7198	22	0.222064
Ratio of polyunsaturated fatty acids to monounsaturated fatty acids	2	0.00940388	0.0114001	-0.0129404	0.0317481	0.409433	137.951	24	5.53267e-18		-0.00240644	0.0123571	-0.0266264	0.0218135	0.845596	27.7407	22	0.184433
Ratio of omega-6 fatty acids to omega-3 fatty acids	2	0.00403106	0.00726782	-0.0102139	0.018276	0.579137	53.9759	24	0.000429408		-0.00549793	0.0112144	-0.0274781	0.0164822	0.623951	19.9195	22	0.588078
Alanine	2	-0.00480014	0.00522873	-0.0150485	0.00544817	0.358602	27.8152	24	0.267913		-0.00937148	0.0114208	-0.0317563	0.0130134	0.411897	22.6968	22	0.419018
Glutamine	2	0.00797	0.00541273	-0.00263894	0.0185789	0.140898	28.9616	24	0.221579		0.00321848	0.0130062	-0.0222736	0.0287105	0.804554	28.6031	22	0.156544
Glycine	2	0.00952426	0.00592171	-0.0020823	0.0211308	0.107756	39.4777	24	0.0243166		-0.0218931	0.0122256	-0.0458553	0.00206918	0.0733333	28.8041	22	0.15054
Histidine	2	-0.00828259	0.00593876	-0.0199225	0.00335738	0.163116	34.9892	24	0.0685615		-0.0289785	0.0134827	-0.0554045	-0.00255242	0.0316097	30.8432	22	0.0993691
Total concentration of branched-chain amino acids (leucine + isoleucine + valine)	2	-0.0127272	0.00476887	-0.0220742	-0.00338027	0.00761181	17.7171	24	0.816512		-0.0173206	0.0110409	-0.0389608	0.00431971	0.116705	16.4896	22	0.790868
Isoleucine	2	-0.0117525	0.00481938	-0.0211984	-0.00230649	0.0147449	19.9239	24	0.701094		-0.0116637	0.011158	-0.0335334	0.010206	0.295876	19.8318	22	0.593563
Leucine	2	-0.0141233	0.00471952	-0.0233735	-0.00487303	0.00276678	17.5524	24	0.824166		-0.0176282	0.0109267	-0.0390446	0.00378819	0.106677	17.424	22	0.739541
Valine	2	-0.0109104	0.00480102	-0.0203203	-0.00150035	0.0230559	18.5457	24	0.775762		-0.0171163	0.0111152	-0.0389022	0.00466951	0.123585	14.7806	22	0.871479
Phenylalanine	2	-0.0102486	0.00494071	-0.0199324	-0.000564834	0.0380494	24.4635	24	0.435366		-0.0325808	0.0113304	-0.0547883	-0.0103733	0.00403343	19.6802	22	0.603037
Tyrosine	2	-0.015352	0.00489522	-0.0249467	-0.00575738	0.00171198	23.0273	24	0.518187		-0.0181861	0.0115749	-0.0408729	0.00450065	0.116143	22.9504	22	0.404537
Glucose	2	0.00637162	0.00595306	-0.00529638	0.0180396	0.28448	35.2412	24	0.0649035		-0.00754131	0.0140127	-0.0350062	0.0199236	0.590456	33.3989	22	0.0564789
Lactate	2	-0.00908571	0.00749797	-0.0237817	0.00561032	0.225606	56.1086	24	0.000221497		0.016539	0.0157656	-0.0143616	0.0474397	0.294153	42.4162	22	0.00556388
Pyruvate	2	-0.00251394	0.00637622	-0.0150113	0.00998345	0.693383	40.4003	24	0.0193631		0.00782825	0.0144887	-0.0205696	0.0362261	0.58899	35.6818	22	0.0328366
Citrate	2	-0.00709305	0.00730094	-0.0214029	0.00721679	0.331287	54.1979	24	0.00040109		0.00533627	0.0147197	-0.0235143	0.0341868	0.716959	37.678	22	0.0199051
3-Hydroxybutyrate	2	0.0237477	0.00645631	0.0110933	0.0364021	0.000234869	41.8304	24	0.0134806		0.00370528	0.0148683	-0.0254366	0.0328471	0.803201	37.9206	22	0.0187012
Acetate	2	0.0167457	0.00553997	0.00588735	0.027604	0.00250527	30.4075	24	0.17161		0.00460489	0.0113959	-0.0177311	0.0269409	0.686153	17.802	22	0.71766
Acetoacetate	2	0.00590073	0.00657487	-0.00698602	0.0187875	0.36947	43.3691	24	0.00902463		0.00353733	0.015659	-0.0271544	0.034229	0.821281	42.0632	22	0.0061417
Acetone	2	-0.00628358	0.006799	-0.0196096	0.00704246	0.355387	46.2623	24	0.00411655		0.0134053	0.015688	-0.0173433	0.0441538	0.392833	42.1175	22	0.00604924
Creatinine	2	-0.00476708	0.00616163	-0.0168439	0.0073097	0.439124	49.9057	24	0.00145561		-0.0110598	0.0106207	-0.0318765	0.00975682	0.297716	25.3726	22	0.279592
Albumin	2	0.00995449	0.00715023	-0.00405995	0.0239689	0.163864	50.8408	24	0.00110542		0.0250104	0.0166663	-0.00765551	0.0576763	0.133444	47.2329	22	0.00136838
Glycoprotein acetyls	2	0.00504583	0.00694854	-0.00857331	0.018665	0.467734	48.3598	24	0.00227748		-0.0109422	0.0113305	-0.03315	0.0112656	0.334181	20.9002	22	0.526915
Concentration of chylomicrons and extremely large VLDL particles	2	-0.00768827	0.0155062	-0.0380804	0.0227039	0.620022	253.57	24	3.23306e-40		0.00130911	0.0110426	-0.0203344	0.0229527	0.905631	21.044	22	0.518022
Total lipids in chylomicrons and extremely large VLDL	2	-0.00836719	0.0153936	-0.0385386	0.0218042	0.58675	249.585	24	1.99478e-39		0.000880492	0.0110494	-0.0207764	0.0225374	0.936486	18.1556	22	0.696724
Phospholipids in chylomicrons and extremely large VLDL	2	-0.0126509	0.0175331	-0.0470158	0.021714	0.470575	324.931	24	1.54727e-54		0.00315656	0.0110304	-0.0184631	0.0247762	0.774749	20.477	22	0.553227
Cholesterol in chylomicrons and extremely large VLDL	2	-0.00678777	0.0164231	-0.0389771	0.0254016	0.679383	282.888	24	4.58951e-46		0.00295474	0.0110731	-0.0187486	0.024658	0.789593	19.409	22	0.619957
Cholesteryl esters in chylomicrons and extremely large VLDL	2	-0.00123517	0.0150264	-0.0306869	0.0282165	0.934488	236.283	24	8.49264e-37		0.00412097	0.0110855	-0.0176067	0.0258486	0.710085	18.3028	22	0.687892
Free cholesterol in chylomicrons and extremely large VLDL	2	-0.0131599	0.0177791	-0.0480069	0.0216871	0.459183	331.769	24	6.36203e-56		0.00200524	0.0110694	-0.0196907	0.0237012	0.856248	20.23	22	0.568658
Triglycerides in chylomicrons and extremely large VLDL	2	-0.00825729	0.0144431	-0.0365657	0.0200511	0.567517	219.459	24	1.70991e-33		1.2306e-05	0.0110557	-0.0216568	0.0216814	0.999112	17.6934	22	0.724004
Concentration of very large VLDL particles	2	0.0183318	0.00731283	0.00399866	0.0326649	0.012183	56.3169	24	0.000207463		8.66441e-05	0.0110491	-0.0215696	0.0217429	0.993743	20.2352	22	0.568327
Total lipids in very large VLDL	2	0.0171957	0.00729429	0.00289889	0.0314925	0.0184025	55.969	24	0.000231407		0.000184038	0.0110553	-0.0214843	0.0218523	0.986718	20.2753	22	0.565823
Phospholipids in very large VLDL	2	0.022003	0.00721846	0.00785479	0.0361512	0.00230253	54.493	24	0.000366225		-0.000551385	0.011088	-0.0222838	0.0211811	0.960339	20.298	22	0.564405
Cholesterol in very large VLDL	2	0.0391181	0.00598011	0.0273971	0.0508392	6.09558e-11	36.6307	24	0.047614		-0.000966025	0.0112044	-0.0229267	0.0209946	0.931293	20.4148	22	0.557109
Cholesteryl esters in very large VLDL	2	0.050614	0.00745937	0.0359936	0.0652343	1.15858e-11	56.3031	24	0.000208365		-0.00156228	0.0112737	-0.0236588	0.0205343	0.889784	21.4435	22	0.493495
Free cholesterol in very large VLDL	2	0.0260211	0.00678227	0.0127278	0.0393143	0.000124732	47.7671	24	0.00269712		-0.000655314	0.0111274	-0.022465	0.0211544	0.953038	19.8595	22	0.591825
Triglycerides in very large VLDL	2	0.00567693	0.00897738	-0.0119187	0.0232726	0.527152	85.7854	24	7.10159e-09		0.000772904	0.0109899	-0.0207672	0.022313	0.943932	20.6488	22	0.542526
Concentration of large VLDL particles	2	0.0260987	0.00577869	0.0147724	0.0374249	6.29112e-06	34.8718	24	0.0703251		0.000293794	0.0110959	-0.0214541	0.0220417	0.978876	20.5867	22	0.546391
Total lipids in large VLDL	2	0.0267553	0.00537658	0.0162172	0.0372934	6.48232e-07	30.1632	24	0.179402		-0.000119874	0.0111006	-0.021877	0.0216372	0.991384	20.9723	22	0.522453
Phospholipids in large VLDL	2	0.0235661	0.00614354	0.0115247	0.0356074	0.000125098	39.4479	24	0.024494		-0.00116953	0.0110911	-0.0229081	0.0205691	0.916021	20.7722	22	0.534852
Cholesterol in large VLDL	2	0.0375299	0.00601881	0.025733	0.0493268	4.50514e-10	36.9795	24	0.0439661		-0.00291598	0.0112237	-0.0249145	0.0190825	0.795014	20.7131	22	0.538522
Cholesteryl esters in large VLDL	2	0.0425521	0.00714457	0.0285488	0.0565555	2.58699e-09	51.3163	24	0.000959871		-0.00460123	0.0114532	-0.0270495	0.0178471	0.687875	22.5578	22	0.427049
Free cholesterol in large VLDL	2	0.0320018	0.00566095	0.0209063	0.0430972	1.57601e-08	33.3345	24	0.0972104		-0.00138434	0.0111177	-0.0231751	0.0204064	0.900907	19.9926	22	0.583502
Triglycerides in large VLDL	2	0.0208656	0.00513562	0.0107998	0.0309314	4.8464e-05	27.7972	24	0.268688		0.00186684	0.0110449	-0.0197812	0.0235149	0.865779	21.0896	22	0.515209
Concentration of medium VLDL particles	2	0.0809596	0.0165031	0.0486136	0.113306	9.30804e-07	271.923	24	7.16782e-44		-5.30572e-05	0.011592	-0.0227734	0.0226673	0.996348	22.9394	22	0.405158
Total lipids in medium VLDL	2	0.0686602	0.0132741	0.0426431	0.0946774	2.30972e-07	176.541	24	3.34541e-25		0.000937244	0.0114462	-0.0214973	0.0233718	0.93474	22.4491	22	0.43337
Phospholipids in medium VLDL	2	0.084595	0.0177061	0.0498911	0.119299	1.77274e-06	313.189	24	3.6693e-52		-0.000236083	0.0118241	-0.0234113	0.0229392	0.98407	23.8785	22	0.353632
Cholesterol in medium VLDL	2	0.106247	0.0262514	0.0547945	0.1577	5.18124e-05	701.253	24	1.35131e-132		-0.00259315	0.0128356	-0.0277509	0.0225646	0.839895	28.6454	22	0.155266
Cholesteryl esters in medium VLDL	2	0.112763	0.0292214	0.0554893	0.170037	0.000113885	884.288	24	3.09143e-171		-0.0024867	0.0132053	-0.028369	0.0233956	0.850633	30.8485	22	0.0992581
Free cholesterol in medium VLDL	2	0.0908456	0.0205091	0.0506478	0.131043	9.44372e-06	421.423	24	2.96363e-74		-0.00217781	0.01213	-0.0259526	0.021597	0.857514	25.1986	22	0.287673
Triglycerides in medium VLDL	2	0.0253936	0.00512127	0.0153559	0.0354313	7.10577e-07	27.1133	24	0.299199		0.003406	0.0111522	-0.0184523	0.0252643	0.760053	21.0913	22	0.515102
Concentration of small VLDL particles	2	0.0501772	0.00748075	0.035515	0.0648395	1.97972e-11	56.3193	24	0.00020731		-0.000479409	0.0115312	-0.0230805	0.0221217	0.966837	22.8928	22	0.407806
Total lipids in small VLDL	2	0.0523073	0.008034	0.0365606	0.0680539	7.47803e-11	64.7362	24	1.33056e-05		-0.000402249	0.011607	-0.023152	0.0223475	0.972354	23.1155	22	0.395235
Phospholipids in small VLDL	2	0.0827892	0.016284	0.0508726	0.114706	3.69396e-07	264.37	24	2.30182e-42		-0.000772161	0.0118997	-0.0240955	0.0225512	0.948262	24.1391	22	0.339979
Cholesterol in small VLDL	2	0.0849229	0.0169334	0.0517335	0.118112	5.29999e-07	285.367	24	1.46196e-46		-0.00275509	0.0123155	-0.0268934	0.0213832	0.822983	25.8077	22	0.260029
Cholesteryl esters in small VLDL	2	0.0762754	0.013971	0.0488922	0.103659	4.77347e-08	193.97	24	1.52839e-28		-0.00343146	0.0123599	-0.0276569	0.020794	0.781298	25.9605	22	0.253383
Free cholesterol in small VLDL	2	0.0976794	0.0220037	0.0545521	0.140807	9.02859e-06	484.953	24	2.20882e-87		-0.00163606	0.0122187	-0.0255847	0.0223126	0.893483	25.5595	22	0.271076
Triglycerides in small VLDL	2	-0.0040873	0.0113187	-0.026272	0.0180974	0.718018	132.448	24	5.58168e-17		0.00111748	0.0115011	-0.0214247	0.0236596	0.922597	23.3994	22	0.379479
Concentration of very small VLDL particles	2	0.0778844	0.0175246	0.0435363	0.112233	8.81782e-06	317.974	24	3.95884e-53		-0.00233876	0.0125769	-0.0269894	0.0223119	0.852478	27.9987	22	0.175726
Total lipids in very small VLDL	2	0.0674571	0.0146095	0.0388225	0.0960917	3.88673e-06	222.79	24	3.80927e-34		-0.00204457	0.0129409	-0.0274088	0.0233196	0.874463	29.8877	22	0.12122
Phospholipids in very small VLDL	2	0.0623403	0.0123262	0.038181	0.0864997	4.24693e-07	156.93	24	1.69035e-21		-0.00195221	0.0130265	-0.0274841	0.0235797	0.880872	29.968	22	0.119244
Cholesterol in very small VLDL	2	0.0840498	0.0228979	0.0391699	0.12893	0.000241949	567.282	24	1.63221e-104		-0.0048122	0.012865	-0.0300277	0.0204033	0.708365	30.6033	22	0.104524
Cholesteryl esters in very small VLDL	2	0.0879325	0.0250273	0.038879	0.136986	0.000442303	686.839	24	1.45174e-129		-0.00467985	0.0128697	-0.0299045	0.0205447	0.716132	31.0339	22	0.095423
Free cholesterol in very small VLDL	2	0.0714772	0.0170659	0.038028	0.104927	2.81056e-05	305.145	24	1.54152e-50		-0.00470237	0.0129109	-0.0300078	0.0206031	0.715697	29.8567	22	0.121989
Triglycerides in very small VLDL	2	0.00126392	0.0119004	-0.0220608	0.0245887	0.915417	143.19	24	6.03276e-19		0.00274675	0.0121746	-0.0211155	0.026609	0.821503	25.6385	22	0.267528
Concentration of IDL particles	2	0.127645	0.0348966	0.0592475	0.196042	0.000254389	1264.62	24	4.04646e-252		0.00200207	0.0116022	-0.0207382	0.0247424	0.862998	23.8661	22	0.354287
Total lipids in IDL	2	0.121504	0.0339787	0.0549062	0.188103	0.000349028	1262.63	24	1.0796e-251		0.0029506	0.0127134	-0.0219676	0.0278688	0.81647	30.178	22	0.114203
Phospholipids in IDL	2	0.11566	0.0309469	0.0550039	0.176316	0.000185959	1051.82	24	8.69183e-207		0.00161011	0.0129972	-0.0238643	0.0270845	0.901409	31.6822	22	0.0829787
Cholesterol in IDL	2	0.124649	0.0364208	0.053264	0.196034	0.000620572	1452.58	24	2.84136e-292		0.00270147	0.0126032	-0.0220008	0.0274037	0.830276	29.69	22	0.126196
Cholesteryl esters in IDL	2	0.125982	0.0372592	0.052954	0.19901	0.00072162	1520.52	24	8.28212e-307		0.00338795	0.0125987	-0.0213056	0.0280815	0.787998	29.672	22	0.126656
Free cholesterol in IDL	2	0.118077	0.0332977	0.0528136	0.183341	0.000390972	1208.67	24	3.47416e-240		0.000668492	0.0124728	-0.0237782	0.0251152	0.957257	28.9589	22	0.146039
Triglycerides in IDL	2	0.0238176	0.00679051	0.0105082	0.037127	0.000452366	46.6585	24	0.00368626		0.00676669	0.0120849	-0.0169198	0.0304531	0.575528	25.283	22	0.283735
Concentration of large LDL particles	2	0.131671	0.0312344	0.0704512	0.19289	2.49155e-05	991.098	24	6.92437e-194		0.00259079	0.0130817	-0.0230494	0.028231	0.843009	29.6892	22	0.126217
Total lipids in large LDL	2	0.133939	0.0342878	0.0667354	0.201144	9.37089e-05	1216.57	24	7.20531e-242		0.00605335	0.0124918	-0.0184306	0.0305373	0.627971	27.57	22	0.190371
Phospholipids in large LDL	2	0.131842	0.0351784	0.0628923	0.200791	0.000178384	1275.04	24	2.42637e-254		0.00319225	0.0123755	-0.0210638	0.0274483	0.796447	26.9423	22	0.213425
Cholesterol in large LDL	2	0.135386	0.0350696	0.0666494	0.204122	0.000113159	1277.25	24	8.19795e-255		0.00630977	0.0126649	-0.0185135	0.031133	0.618337	28.4388	22	0.161592
Cholesteryl esters in large LDL	2	0.13348	0.0338783	0.0670784	0.199881	8.14866e-05	1184.82	24	4.21947e-235		0.00672551	0.0126318	-0.0180328	0.0314838	0.594429	28.125	22	0.171576
Free cholesterol in large LDL	2	0.136969	0.0372812	0.063898	0.21004	0.00023883	1465.85	24	4.13012e-295		0.00493837	0.0127016	-0.0199568	0.0298336	0.697425	29.0393	22	0.143743
Triglycerides in large LDL	2	0.0469108	0.00593616	0.0352759	0.0585457	2.73239e-15	35.4879	24	0.0614864		0.0107089	0.0112995	-0.0114382	0.032856	0.343267	21.2628	22	0.504554
Concentration of medium LDL particles	2	0.10691	0.0256717	0.056593	0.157226	3.12051e-05	656.653	24	3.18144e-123		-0.000117344	0.0113665	-0.0223957	0.022161	0.991763	19.7766	22	0.597009
Total lipids in medium LDL	2	0.126067	0.030328	0.0666243	0.18551	3.22748e-05	918.427	24	1.80971e-178		0.00453485	0.0114138	-0.0178363	0.026906	0.691138	22.2208	22	0.446776
Phospholipids in medium LDL	2	0.139331	0.0339159	0.0728557	0.205806	3.98877e-05	1147.89	24	3.11723e-227		0.00653608	0.0113855	-0.0157795	0.0288517	0.565921	22.0878	22	0.454659
Cholesterol in medium LDL	2	0.123066	0.0304276	0.063428	0.182704	5.24228e-05	925.187	24	6.67936e-180		0.00306214	0.0116193	-0.0197117	0.025836	0.792135	23.047	22	0.399078
Cholesteryl esters in medium LDL	2	0.111545	0.0265995	0.0594103	0.16368	2.74675e-05	705.496	24	1.73034e-133		0.00261723	0.0114039	-0.0197345	0.0249689	0.818478	22.1596	22	0.450398
Free cholesterol in medium LDL	2	0.145144	0.0385645	0.0695578	0.220731	0.000167437	1504.01	24	2.82686e-303		0.00393842	0.0121365	-0.0198491	0.027726	0.745552	25.424	22	0.277232
Triglycerides in medium LDL	2	0.0452006	0.00576018	0.0339107	0.0564906	4.25821e-15	33.5533	24	0.0929267		0.0120131	0.0112752	-0.0100863	0.0341125	0.286674	19.4231	22	0.619077
Concentration of small LDL particles	2	0.120029	0.0275743	0.0659833	0.174075	1.34333e-05	759.695	24	6.63097e-145		0.000625508	0.0113525	-0.0216254	0.0228764	0.95606	18.3047	22	0.68778
Total lipids in small LDL	2	0.144943	0.0349236	0.0764924	0.213393	3.32075e-05	1222.71	24	3.52208e-243		0.00488283	0.0113378	-0.0173393	0.0271049	0.66671	21.4594	22	0.492524
Phospholipids in small LDL	2	0.168987	0.0434679	0.0837897	0.254184	0.000101231	1904.98	24	0		0.00356751	0.0113125	-0.0186051	0.0257401	0.75249	21.025	22	0.519196
Cholesterol in small LDL	2	0.138306	0.0335576	0.0725329	0.204079	3.76508e-05	1128.09	24	5.1198e-223		0.00440318	0.0114979	-0.0181328	0.0269391	0.701754	22.6138	22	0.423804
Cholesteryl esters in small LDL	2	0.123655	0.0275501	0.0696573	0.177654	7.17631e-06	758.719	24	1.06535e-144		0.0057547	0.0113499	-0.016491	0.0280004	0.612135	21.5258	22	0.48848
Free cholesterol in small LDL	2	0.161133	0.0450203	0.0728931	0.249373	0.000344759	2048.68	24	0		0.000299694	0.0117732	-0.0227758	0.0233751	0.979692	23.891	22	0.352968
Triglycerides in small LDL	2	0.0262084	0.00869169	0.00917266	0.0432441	0.00256694	77.4618	24	1.53575e-07		0.00852838	0.0111973	-0.0134184	0.0304751	0.446273	20.4638	22	0.55405
Concentration of very large HDL particles	2	0.0463689	0.0142943	0.0183521	0.0743858	0.00117915	249.035	24	2.56403e-39		0.00717661	0.0134201	-0.0191268	0.03348	0.592812	37.5301	22	0.0206737
Total lipids in very large HDL	2	0.0346244	0.0130991	0.00895017	0.0602986	0.00821102	208.518	24	2.32721e-31		0.00572348	0.0129632	-0.0196843	0.0311313	0.658837	34.9219	22	0.0394787
Phospholipids in very large HDL	2	0.0202862	0.00996231	0.000760114	0.0398124	0.0417203	120.342	24	8.43223e-15		0.00557502	0.0127917	-0.0194968	0.0306468	0.66296	33.9339	22	0.0498898
Cholesterol in very large HDL	2	0.0507342	0.0177797	0.015886	0.0855824	0.00432413	381.76	24	4.11864e-66		0.00582845	0.0128419	-0.0193416	0.0309985	0.649927	34.0495	22	0.0485583
Cholesteryl esters in very large HDL	2	0.0452343	0.0164981	0.0128979	0.0775707	0.0061107	332.62	24	4.27577e-56		0.00606356	0.0130904	-0.0195935	0.0317207	0.643215	35.806	22	0.0318513
Free cholesterol in very large HDL	2	0.0670733	0.0215022	0.0249291	0.109218	0.00181233	526.23	24	5.8822e-96		0.00405886	0.011786	-0.0190418	0.0271595	0.730561	27.0189	22	0.210508
Triglycerides in very large HDL	2	0.00969929	0.00999316	-0.0098873	0.0292859	0.331751	102.837	24	9.82094e-12		0.00822386	0.0116433	-0.0145969	0.0310447	0.479989	23.8802	22	0.353538
Concentration of large HDL particles	2	-0.00237274	0.00699586	-0.0160846	0.0113391	0.734486	62.2327	24	3.07087e-05		0.00756293	0.0143858	-0.0206333	0.0357591	0.599082	45.0216	22	0.00263716
Total lipids in large HDL	2	-0.00691026	0.00690808	-0.0204501	0.00662957	0.317158	60.365	24	5.67204e-05		0.00752944	0.014102	-0.0201105	0.0351694	0.593392	43.0386	22	0.00466778
Phospholipids in large HDL	2	-0.0144304	0.00656857	-0.0273048	-0.00155597	0.0280289	54.2386	24	0.00039609		0.00791021	0.013948	-0.0194278	0.0352482	0.57063	41.8408	22	0.00653428
Cholesterol in large HDL	2	0.00346197	0.00857664	-0.0133482	0.0202722	0.68647	92.2492	24	6.09765e-10		0.00664508	0.0140836	-0.0209589	0.034249	0.637048	42.5611	22	0.00534178
Cholesteryl esters in large HDL	2	0.000986809	0.00813413	-0.0149561	0.0169297	0.90344	82.4942	24	2.425e-08		0.00669268	0.0140503	-0.0208458	0.0342312	0.633834	42.1163	22	0.00605132
Free cholesterol in large HDL	2	0.0109493	0.00997731	-0.00860626	0.0305048	0.272459	126.353	24	7.06472e-16		0.0065293	0.0141106	-0.0211275	0.0341861	0.643563	43.2337	22	0.00441618
Triglycerides in large HDL	2	-0.0437792	0.0187804	-0.0805888	-0.00696964	0.0197474	380.685	24	6.83475e-66		0.00786531	0.0116076	-0.0148856	0.0306162	0.498025	24.8665	22	0.303501
Concentration of medium HDL particles	2	-0.0441735	0.0109051	-0.0655475	-0.0227996	5.10572e-05	139.158	24	3.32476e-18		0.0162708	0.0138621	-0.0108989	0.0434404	0.24049	38.4577	22	0.0162694
Total lipids in medium HDL	2	-0.0501075	0.0121507	-0.0739229	-0.026292	3.72642e-05	170.278	24	5.17827e-24		0.0158249	0.0137105	-0.0110477	0.0426975	0.248412	37.0772	22	0.0231983
Phospholipids in medium HDL	2	-0.0574054	0.01382	-0.0844926	-0.0303183	3.27002e-05	217.336	24	4.4445e-33		0.0152434	0.0135391	-0.0112933	0.0417801	0.260216	35.6702	22	0.0329298
Cholesterol in medium HDL	2	-0.0363222	0.0085882	-0.0531551	-0.0194893	2.34407e-05	86.1694	24	6.14745e-09		0.0160635	0.0138815	-0.0111442	0.0432712	0.247194	38.5073	22	0.0160601
Cholesteryl esters in medium HDL	2	-0.0392913	0.00900739	-0.0569458	-0.0216369	1.28808e-05	94.0348	24	3.0662e-10		0.0161411	0.0137309	-0.0107714	0.0430536	0.23978	37.376	22	0.0215033
Free cholesterol in medium HDL	2	-0.0238265	0.00716311	-0.0378662	-0.00978676	0.00088016	61.4845	24	3.93087e-05		0.0151232	0.0143035	-0.0129116	0.0431579	0.290371	41.9389	22	0.0063583
Triglycerides in medium HDL	2	-0.0521417	0.0211805	-0.0936555	-0.0106279	0.013825	453.956	24	5.76506e-81		0.00334701	0.0113015	-0.018804	0.025498	0.767112	22.1015	22	0.453846
Concentration of small HDL particles	2	0.0159987	0.00636846	0.00351656	0.0284809	0.0119986	40.5843	24	0.0184929		0.0125773	0.0121461	-0.011229	0.0363836	0.300435	25.2556	22	0.285011
Total lipids in small HDL	2	-0.0162595	0.00740621	-0.0307757	-0.00174335	0.0281356	55.2007	24	0.000294124		0.0137248	0.0118429	-0.00948719	0.0369368	0.246493	24.1515	22	0.339337
Phospholipids in small HDL	2	-0.0351159	0.0109465	-0.056571	-0.0136609	0.00133675	121.828	24	4.57856e-15		0.0138844	0.0118134	-0.00926987	0.0370387	0.239871	24.2767	22	0.332896
Cholesterol in small HDL	2	0.0163516	0.00724045	0.00216029	0.0305429	0.0239229	52.723	24	0.00062916		0.0137282	0.012447	-0.010668	0.0381244	0.270056	26.6537	22	0.224674
Cholesteryl esters in small HDL	2	0.0124182	0.00701268	-0.00132663	0.0261631	0.0765899	49.0436	24	0.00187053		0.0118891	0.012204	-0.0120308	0.0358089	0.329961	25.4063	22	0.278041
Free cholesterol in small HDL	2	0.0246791	0.00733402	0.0103044	0.0390537	0.000765406	56.2395	24	0.000212577		0.0162066	0.0131993	-0.00966395	0.0420771	0.219507	31.1665	22	0.092758
Triglycerides in small HDL	2	-0.0177561	0.0147497	-0.0466655	0.0111533	0.228656	225.961	24	9.10338e-35		-0.000469551	0.011157	-0.0223372	0.0213981	0.96643	22.1223	22	0.452609
Phospholipids to total lipids ratio in chylomicrons and extremely large VLDL	2	-0.0468423	0.0208678	-0.0877432	-0.00594145	0.0247862	427.713	24	1.50083e-75		-0.00121795	0.0126598	-0.0260311	0.0235952	0.923357	26.8694	22	0.216228
Cholesterol to total lipids ratio in chylomicrons and extremely large VLDL	2	0.0133458	0.00870343	-0.00371295	0.0304045	0.125179	75.1137	24	3.58163e-07		0.0145962	0.015889	-0.0165462	0.0457387	0.358286	42.7514	22	0.0050629
Cholesteryl esters to total lipids ratio in chylomicrons and extremely large VLDL	2	0.0250222	0.0103922	0.00465347	0.0453909	0.0160497	105.908	24	2.90232e-12		0.0117147	0.0151402	-0.0179601	0.0413895	0.439081	38.3855	22	0.0165784
Free cholesterol to total lipids ratio in chylomicrons and extremely large VLDL	2	-0.0114729	0.006603	-0.0244148	0.001469	0.0822946	43.8003	24	0.00804796		0.0141206	0.0147871	-0.0148622	0.0431033	0.339617	37.5101	22	0.0207796
Triglycerides to total lipids ratio in chylomicrons and extremely large VLDL	2	0.00156657	0.00693827	-0.0120324	0.0151656	0.821368	47.1238	24	0.00323528		-0.0105939	0.01652	-0.0429732	0.0217854	0.521343	45.6196	22	0.0022127
Phospholipids to total lipids ratio in very large VLDL	2	0.0601386	0.0105364	0.0394874	0.0807899	1.14495e-08	110.371	24	4.85682e-13		-0.00837503	0.018103	-0.0438569	0.0271069	0.643629	55.6663	22	9.54471e-05
Cholesterol to total lipids ratio in very large VLDL	2	0.0490388	0.0193635	0.0110864	0.0869912	0.0113238	404.154	24	1.0541e-70		-0.00035299	0.0123461	-0.0245514	0.0238454	0.977191	28.0756	22	0.173189
Cholesteryl esters to total lipids ratio in very large VLDL	2	0.0482321	0.0206153	0.00782617	0.088638	0.0193029	456.839	24	1.46209e-81		-0.000170857	0.0119116	-0.0235177	0.023176	0.988556	26.0613	22	0.249061
Free cholesterol to total lipids ratio in very large VLDL	2	0.0497387	0.0136502	0.0229843	0.0764931	0.000268641	198.364	24	2.16751e-29		0.00200085	0.0146886	-0.0267889	0.0307906	0.891649	39.2511	22	0.0132052
Triglycerides to total lipids ratio in very large VLDL	2	-0.060771	0.0196342	-0.0992539	-0.022288	0.00196703	409.057	24	1.03611e-71		0.00359117	0.0138184	-0.0234928	0.0306752	0.794953	34.6218	22	0.0424163
Phospholipids to total lipids ratio in large VLDL	2	0.00402214	0.0148103	-0.0250061	0.0330504	0.785948	226.952	24	5.81724e-35		0.000278003	0.0123467	-0.0239215	0.0244775	0.982036	26.9745	22	0.212197
Cholesterol to total lipids ratio in large VLDL	2	0.0473321	0.014175	0.019549	0.0751152	0.000840457	210.025	24	1.18495e-31		-0.0076557	0.0142774	-0.0356395	0.0203281	0.591813	36.4425	22	0.0272095
Cholesteryl esters to total lipids ratio in large VLDL	2	0.0374811	0.0148355	0.00840342	0.0665587	0.0115225	239.193	24	2.26531e-37		-0.00711515	0.0133893	-0.0333581	0.0191278	0.595137	33.3255	22	0.0574399
Free cholesterol to total lipids ratio in large VLDL	2	0.052277	0.00810661	0.0363881	0.068166	1.12816e-10	66.1405	24	8.26829e-06		-0.00328771	0.0138738	-0.0304804	0.023905	0.812678	33.1307	22	0.060059
Triglycerides to total lipids ratio in large VLDL	2	-0.0432218	0.00887119	-0.0606093	-0.0258342	1.10391e-06	78.7896	24	9.47413e-08		0.00675902	0.0151552	-0.0229451	0.0364632	0.655606	39.3253	22	0.012948
Phospholipids to total lipids ratio in medium VLDL	2	0.0949694	0.0264152	0.0431956	0.146743	0.000324071	762.772	24	1.48858e-145		-0.00124539	0.0130282	-0.0267807	0.0242899	0.923845	31.7057	22	0.0825547
Cholesterol to total lipids ratio in medium VLDL	2	0.0771533	0.0262525	0.0256983	0.128608	0.0032939	771.933	24	1.73901e-147		-0.00433735	0.0123104	-0.0284658	0.0197911	0.724589	29.0093	22	0.144597
Cholesteryl esters to total lipids ratio in medium VLDL	2	0.0747004	0.0260942	0.0235557	0.125845	0.00420026	763.98	24	8.27759e-146		-0.00362331	0.0123073	-0.0277457	0.020499	0.76845	29.0455	22	0.143567
Free cholesterol to total lipids ratio in medium VLDL	2	0.0807066	0.0257838	0.0301704	0.131243	0.0017473	737.37	24	3.36819e-140		-0.00580899	0.0121598	-0.0296422	0.0180242	0.632849	28.0292	22	0.174714
Triglycerides to total lipids ratio in medium VLDL	2	-0.0822484	0.026677	-0.134535	-0.0299615	0.00204844	794.753	24	2.65325e-152		0.00378233	0.0124567	-0.0206329	0.0281975	0.761404	29.6132	22	0.128173
Phospholipids to total lipids ratio in small VLDL	2	0.104866	0.0343051	0.0376285	0.172104	0.00223656	1278.89	24	3.64823e-255		0.001954	0.0126795	-0.0228978	0.0268058	0.877525	29.8253	22	0.122772
Cholesterol to total lipids ratio in small VLDL	2	0.0996365	0.0297687	0.0412897	0.157983	0.000816862	932.764	24	1.65257e-181		-0.00331231	0.0125311	-0.0278733	0.0212487	0.791528	28.2353	22	0.168015
Cholesteryl esters to total lipids ratio in small VLDL	2	0.0875864	0.0238807	0.0407802	0.134393	0.000244781	583.111	24	8.06347e-108		-0.00702875	0.0131745	-0.0328507	0.0187932	0.593678	30.3345	22	0.110558
Free cholesterol to total lipids ratio in small VLDL	2	0.0981218	0.0330501	0.0333435	0.1629	0.00298889	1191.47	24	1.6165e-236		0.00112882	0.0119785	-0.022349	0.0246066	0.92492	26.7224	22	0.221958
Triglycerides to total lipids ratio in small VLDL	2	-0.103271	0.0316585	-0.165322	-0.0412206	0.00110614	1066.63	24	6.1642e-210		0.00150723	0.0125392	-0.0230696	0.0260841	0.904323	28.5773	22	0.15733
Phospholipids to total lipids ratio in very small VLDL	2	-0.0365222	0.0214386	-0.0785419	0.00549757	0.088462	481.469	24	1.16512e-86		0.00194101	0.0121982	-0.0219675	0.0258495	0.873572	26.6434	22	0.225083
Cholesterol to total lipids ratio in very small VLDL	2	0.0770678	0.0309272	0.0164504	0.137685	0.0127059	1052.53	24	6.13295e-207		-0.00404306	0.0114922	-0.0265678	0.0184817	0.724983	24.8236	22	0.305583
Cholesteryl esters to total lipids ratio in very small VLDL	2	0.0764543	0.0307837	0.0161182	0.13679	0.0130064	1051.61	24	9.61539e-207		-0.00298279	0.0116428	-0.0258026	0.019837	0.797802	25.6934	22	0.265077
Free cholesterol to total lipids ratio in very small VLDL	2	0.0567061	0.0234629	0.0107187	0.102693	0.015656	559.227	24	7.83011e-103		-0.0115066	0.0112565	-0.0335693	0.0105561	0.306677	19.0742	22	0.640744
Triglycerides to total lipids ratio in very small VLDL	2	-0.0797568	0.0308009	-0.140127	-0.019387	0.00961346	1039.79	24	3.12329e-204		0.00458256	0.0115991	-0.0181517	0.0273168	0.692785	25.1883	22	0.288155
Phospholipids to total lipids ratio in IDL	2	-0.0695886	0.030536	-0.129439	-0.00973805	0.0226728	924.43	24	9.66259e-180		-0.00938232	0.011396	-0.0317185	0.0129539	0.410338	19.778	22	0.596922
Cholesterol to total lipids ratio in IDL	2	0.0882115	0.0355697	0.018495	0.157928	0.0131395	1318.26	24	1.43644e-263		-0.00126996	0.011121	-0.0230671	0.0205272	0.909083	20.2659	22	0.566409
Cholesteryl esters to total lipids ratio in IDL	2	0.0884203	0.0377111	0.0145065	0.162334	0.0190437	1470.98	24	3.30264e-296		0.00220822	0.011162	-0.0196692	0.0240856	0.843175	17.7898	22	0.718373
Free cholesterol to total lipids ratio in IDL	2	0.0327075	0.01189	0.00940309	0.0560119	0.00594427	143.51	24	5.26601e-19		-0.00940026	0.0112577	-0.0314653	0.0126648	0.403713	18.393	22	0.682449
Triglycerides to total lipids ratio in IDL	2	-0.0905684	0.0340298	-0.157267	-0.02387	0.00778065	1228.3	24	2.26773e-244		0.00222526	0.0117702	-0.0208443	0.0252948	0.850046	25.0891	22	0.292831
Phospholipids to total lipids ratio in large LDL	2	-0.0408855	0.0055173	-0.0516994	-0.0300716	1.25891e-13	30.4455	24	0.170421		-0.0224864	0.012455	-0.0468981	0.00192533	0.0710095	26.5325	22	0.229524
Cholesterol to total lipids ratio in large LDL	2	0.102113	0.0311865	0.040987	0.163238	0.00105942	1024.15	24	6.61543e-201		0.00762424	0.0134435	-0.0187251	0.0339736	0.570626	32.5029	22	0.0692171
Cholesteryl esters to total lipids ratio in large LDL	2	0.0649937	0.0147558	0.0360724	0.0939149	1.05964e-05	216.681	24	5.96787e-33		0.0111614	0.0120228	-0.0124032	0.0347261	0.353222	24.6002	22	0.316572
Free cholesterol to total lipids ratio in large LDL	2	0.0641504	0.027117	0.0110012	0.1173	0.0179964	793.667	24	4.49933e-152		-0.00117389	0.0111593	-0.0230461	0.0206983	0.916222	22.967	22	0.403594
Triglycerides to total lipids ratio in large LDL	2	-0.0909074	0.0325518	-0.154709	-0.0271058	0.00522707	1095.25	24	5.02435e-216		0.00282039	0.0126976	-0.022067	0.0277078	0.824221	28.4636	22	0.160822
Phospholipids to total lipids ratio in medium LDL	2	0.0800524	0.0245125	0.0320079	0.128097	0.00109164	601.387	24	1.2155e-111		0.012805	0.0113408	-0.00942296	0.035033	0.258852	15.4524	22	0.842101
Cholesterol to total lipids ratio in medium LDL	2	0.0208103	0.0165158	-0.0115606	0.0531812	0.20766	275.985	24	1.10558e-44		-0.0151266	0.0112771	-0.0372297	0.0069764	0.179803	19.7059	22	0.601432
Cholesteryl esters to total lipids ratio in medium LDL	2	-0.047005	0.0152755	-0.076945	-0.0170651	0.00208989	233.278	24	3.31873e-36		-0.00990927	0.0113446	-0.0321446	0.0123261	0.382401	21.0387	22	0.518347
Free cholesterol to total lipids ratio in medium LDL	2	0.0655379	0.0277676	0.0111134	0.119962	0.0182636	818.579	24	2.45898e-157		0.000123664	0.0119111	-0.0232221	0.0234694	0.991716	25.7375	22	0.263122
Triglycerides to total lipids ratio in medium LDL	2	-0.0885498	0.0341882	-0.155559	-0.021541	0.00959561	1192.05	24	1.21533e-236		0.00604165	0.0122531	-0.0179745	0.0300578	0.621963	26.1525	22	0.245192
Phospholipids to total lipids ratio in small LDL	2	0.0508815	0.0253306	0.00123342	0.100529	0.0445697	640.093	24	9.48378e-120		-0.00700232	0.0113585	-0.029265	0.0152603	0.537575	16.7908	22	0.7748
Cholesterol to total lipids ratio in small LDL	2	0.0227978	0.00944336	0.00428882	0.0413068	0.0157714	89.2739	24	1.9005e-09		0.00149318	0.0138331	-0.0256196	0.028606	0.914041	32.7566	22	0.0653801
Cholesteryl esters to total lipids ratio in small LDL	2	-0.0482075	0.0260989	-0.0993614	0.00294639	0.0647317	679.226	24	5.78032e-128		0.00738545	0.0113615	-0.0148832	0.0296541	0.515667	21.4554	22	0.492765
Free cholesterol to total lipids ratio in small LDL	2	0.0798224	0.0355133	0.0102164	0.149428	0.0245967	1312.14	24	2.92006e-262		-0.00532384	0.0113806	-0.0276299	0.0169822	0.639929	23.0094	22	0.401201
Triglycerides to total lipids ratio in small LDL	2	-0.0845562	0.0344991	-0.152175	-0.016938	0.0142473	1247.21	24	2.09911e-248		0.00361667	0.0115926	-0.0191048	0.0263381	0.755055	24.0477	22	0.344735
Phospholipids to total lipids ratio in very large HDL	2	-0.0399817	0.00881264	-0.0572545	-0.0227089	5.70975e-06	90.0429	24	1.41818e-09		0.00171389	0.0116395	-0.0210996	0.0245274	0.882937	26.8551	22	0.21678
Cholesterol to total lipids ratio in very large HDL	2	0.0667383	0.0219149	0.0237851	0.109692	0.00232418	522.537	24	3.4503e-95		-0.00361866	0.0112596	-0.0256875	0.0184502	0.747919	23.5663	22	0.370366
Cholesteryl esters to total lipids ratio in very large HDL	2	0.066818	0.0225789	0.0225635	0.111073	0.00308321	511.701	24	6.18223e-93		-7.99635e-05	0.0115597	-0.0227369	0.022577	0.994481	22.9244	22	0.406009
Free cholesterol to total lipids ratio in very large HDL	2	0.0222351	0.00732444	0.00787919	0.036591	0.00239946	66.9513	24	6.26959e-06		-0.0117453	0.012868	-0.0369666	0.0134761	0.361375	35.3307	22	0.0357703
Triglycerides to total lipids ratio in very large HDL	2	-0.0220457	0.0167243	-0.0548252	0.0107338	0.187441	306.367	24	8.74059e-51		-0.00132306	0.0117825	-0.0244168	0.0217707	0.910594	26.0072	22	0.251374
Phospholipids to total lipids ratio in large HDL	2	-0.0624838	0.0131701	-0.0882971	-0.0366705	2.09144e-06	184.594	24	9.68971e-27		0.00062285	0.0145464	-0.0278881	0.0291338	0.965846	38.5103	22	0.0160476
Cholesterol to total lipids ratio in large HDL	2	0.0526219	0.0180195	0.0173036	0.0879402	0.00349728	359.645	24	1.35982e-61		0.00232436	0.014487	-0.0260701	0.0307188	0.872531	39.7585	22	0.0115356
Cholesteryl esters to total lipids ratio in large HDL	2	0.0375636	0.0143079	0.00952	0.0656071	0.00865563	220.697	24	9.78651e-34		0.0025133	0.0145804	-0.0260642	0.0310908	0.863142	39.2085	22	0.0133552
Free cholesterol to total lipids ratio in large HDL	2	0.107014	0.0310009	0.0462519	0.167775	0.000556542	1103.27	24	9.86843e-218		-0.00600517	0.0140527	-0.0335485	0.0215382	0.669138	38.7032	22	0.0152577
Triglycerides to total lipids ratio in large HDL	2	-0.0279209	0.0182608	-0.0637121	0.00787036	0.126264	364.545	24	1.36063e-62		-0.000955117	0.0135698	-0.0275518	0.0256416	0.943887	34.4347	22	0.0443438
Phospholipids to total lipids ratio in medium HDL	2	-0.0331248	0.0114401	-0.0555475	-0.0107021	0.00378567	143.478	24	5.33828e-19		-0.0127372	0.013383	-0.0389679	0.0134934	0.341224	33.5779	22	0.054194
Cholesterol to total lipids ratio in medium HDL	2	0.0270353	0.0145706	-0.001523	0.0555936	0.0635285	229.28	24	2.02942e-35		0.00970448	0.0130672	-0.0159073	0.0353162	0.457689	31.5411	22	0.0855632
Cholesteryl esters to total lipids ratio in medium HDL	2	0.0196099	0.0126264	-0.00513789	0.0443576	0.120403	166.384	24	2.8218e-23		0.0078661	0.0128926	-0.0174034	0.0331356	0.541778	29.6714	22	0.126672
Free cholesterol to total lipids ratio in medium HDL	2	0.0464421	0.0180842	0.0109971	0.0818871	0.0102256	410.332	24	5.66645e-72		0.00970695	0.0146939	-0.019093	0.0385069	0.508861	46.3207	22	0.00179796
Triglycerides to total lipids ratio in medium HDL	2	-0.0209792	0.0159596	-0.0522601	0.0103016	0.188671	270.008	24	1.72904e-43		-0.00641034	0.0125589	-0.0310257	0.018205	0.609755	28.6005	22	0.156625
Phospholipids to total lipids ratio in small HDL	2	-0.126365	0.0288827	-0.182975	-0.069755	1.2137e-05	881.084	24	1.47476e-170		0.00202714	0.0117935	-0.0210882	0.0251425	0.863527	25.0891	22	0.292832
Cholesterol to total lipids ratio in small HDL	2	0.0931572	0.0285546	0.0371902	0.149124	0.00110463	826.729	24	4.65849e-159		0.00225518	0.0126705	-0.022579	0.0270893	0.858734	27.81	22	0.182065
Cholesteryl esters to total lipids ratio in small HDL	2	0.0651497	0.0222039	0.0216301	0.108669	0.00334456	502.16	24	5.93593e-91		-0.000604947	0.0128273	-0.0257465	0.0245366	0.962385	28.6468	22	0.155224
Free cholesterol to total lipids ratio in small HDL	2	0.11478	0.029864	0.056247	0.173314	0.000121321	987.697	24	3.65188e-193		0.0047627	0.012283	-0.019312	0.0288374	0.698204	28.5237	22	0.158969
Triglycerides to total lipids ratio in small HDL	2	-0.012012	0.0146415	-0.0407093	0.0166853	0.411984	230.788	24	1.02561e-35		-0.00696471	0.0121705	-0.0308189	0.0168894	0.567144	27.2789	22	0.200824
Total cholesterol	3	0.077548	0.0233896	0.0317044	0.123392	0.000914813	615.352	24	1.45097e-114		0.01922	0.0113892	-0.00310276	0.0415428	0.0914939	25.6231	22	0.268214
Total cholesterol minus HDL-C	3	0.0907871	0.0270023	0.0378626	0.143712	0.000773244	765.85	24	3.33832e-146		0.0162807	0.0115836	-0.00642313	0.0389846	0.159873	24.7471	22	0.309323
Remnant cholesterol (non-HDL, non-LDL -cholesterol)	3	0.0732151	0.0229383	0.028256	0.118174	0.00141375	554.88	24	6.31819e-102		0.0118108	0.0117308	-0.0111815	0.0348032	0.31402	25.4883	22	0.274299
VLDL cholesterol	3	0.0397195	0.0120363	0.0161284	0.0633107	0.000966925	145.429	24	2.32885e-19		0.00127281	0.0123062	-0.0228473	0.025393	0.917623	26.7114	22	0.222392
Clinical LDL cholesterol	3	0.106694	0.0321514	0.0436777	0.169711	0.000905028	1081.53	24	4.16085e-213		0.0209514	0.0121609	-0.00288405	0.0447868	0.084917	27.1554	22	0.205385
LDL cholesterol	3	0.104855	0.0300797	0.045899	0.163811	0.000490456	943.681	24	7.99815e-184		0.0199705	0.0115459	-0.0026595	0.0426005	0.0836913	24.4067	22	0.326278
HDL cholesterol	3	-0.00288899	0.00653364	-0.0156949	0.00991695	0.658365	51.2586	24	0.0009765		0.0154894	0.0141601	-0.0122645	0.0432432	0.274012	42.3254	22	0.00570748
Total triglycerides	3	-0.0163445	0.00871141	-0.0334188	0.000729865	0.0606254	76.7639	24	1.97721e-07		-0.0173244	0.0113963	-0.0396611	0.00501234	0.128466	23.0922	22	0.396541
Triglycerides in VLDL	3	-0.0147408	0.00776164	-0.0299536	0.000472048	0.0575406	61.2769	24	4.20847e-05		-0.0179392	0.011473	-0.0404263	0.00454792	0.117912	23.5339	22	0.372124
Triglycerides in LDL	3	0.0201289	0.00530087	0.00973923	0.0305187	0.000146288	28.2848	24	0.248209		-0.00642194	0.0111492	-0.0282744	0.0154305	0.564615	18.8827	22	0.652563
Triglycerides in HDL	3	-0.0581942	0.0205123	-0.0983983	-0.0179901	0.00455339	425.858	24	3.61877e-75		-0.0145071	0.0126723	-0.0393448	0.0103306	0.252298	28.5523	22	0.158092
Total phospholipids in lipoprotein particles	3	0.0286816	0.010356	0.00838394	0.0489793	0.00561292	125.402	24	1.04748e-15		0.0122699	0.0109606	-0.00921289	0.0337528	0.262946	24.6889	22	0.31218
Phospholipids in VLDL	3	0.0193401	0.0064164	0.00676393	0.0319162	0.00257689	40.9482	24	0.0168761		-0.00743697	0.0114682	-0.0299147	0.0150408	0.516672	22.9881	22	0.402399
Phospholipids in LDL	3	0.111232	0.0325048	0.0475227	0.174942	0.000621572	1091.71	24	2.8468e-215		0.019814	0.0116895	-0.0030973	0.0427254	0.0900688	24.7793	22	0.307746
Phospholipids in HDL	3	-0.034914	0.0095617	-0.053655	-0.0161731	0.000260765	109.342	24	7.34674e-13		0.00918643	0.0143133	-0.0188676	0.0372405	0.520996	43.0615	22	0.0046376
Total esterified cholesterol	3	0.0786184	0.023685	0.0321957	0.125041	0.000902352	634.817	24	1.2108e-118		0.0203309	0.0115375	-0.00228262	0.0429444	0.0780429	26.4532	22	0.232733
Cholesteryl esters in VLDL	3	0.0473755	0.0144565	0.0190408	0.0757101	0.00104874	212.038	24	4.80367e-32		0.00529263	0.013004	-0.0201952	0.0307804	0.684008	30.1442	22	0.115001
Cholesteryl esters in LDL	3	0.0989765	0.0280526	0.0439934	0.15396	0.00041832	816.456	24	6.9098e-157		0.0184399	0.0112959	-0.00370002	0.0405799	0.102586	23.2428	22	0.388128
Cholesteryl esters in HDL	3	-0.00568683	0.00653788	-0.0185011	0.00712743	0.384395	50.692	24	0.00115514		0.0164348	0.0143867	-0.0117631	0.0446327	0.253304	43.1504	22	0.00452194
Total free cholesterol	3	0.073551	0.0223052	0.0298327	0.117269	0.000975585	549.529	24	8.24772e-101		0.0161086	0.0111289	-0.00570412	0.0379212	0.147771	24.0264	22	0.345845
Free cholesterol in VLDL	3	0.0279446	0.00860468	0.0110795	0.0448098	0.00116379	73.6624	24	6.01531e-07		-0.00428885	0.0114784	-0.0267865	0.0182088	0.708668	23.0336	22	0.399833
Free cholesterol in LDL	3	0.116651	0.0343736	0.0492788	0.184023	0.000689751	1246.94	24	2.40384e-248		0.0229267	0.0121837	-0.000953423	0.0468068	0.0598705	27.4823	22	0.193479
Free cholesterol in HDL	3	0.00679408	0.00718255	-0.00728371	0.0208719	0.344192	63.7833	24	1.83263e-05		0.0123275	0.0132816	-0.0137044	0.0383594	0.353323	38.3433	22	0.0167617
Total lipids in lipoprotein particles	3	0.0483269	0.0144631	0.0199792	0.0766746	0.000833583	227.371	24	4.81189e-35		0.00989007	0.0107325	-0.0111457	0.0309258	0.356787	20.023	22	0.581598
Total lipids in VLDL	3	0.00887583	0.00507063	-0.0010626	0.0188143	0.0800424	25.6321	24	0.37209		-0.010973	0.0112055	-0.0329358	0.0109899	0.327458	21.3999	22	0.496157
Total lipids in LDL	3	0.104361	0.0296954	0.0461583	0.162564	0.000440762	916.971	24	3.68322e-178		0.0189026	0.011474	-0.00358657	0.0413917	0.0994719	24.0327	22	0.345516
Total lipids in HDL	3	-0.0234581	0.00777332	-0.0386938	-0.00822243	0.00254637	73.0028	24	7.60387e-07		0.0113706	0.0141131	-0.0162912	0.0390323	0.420431	42.2985	22	0.00575065
Total concentration of lipoprotein particles	3	0.00160464	0.00648729	-0.0111105	0.0143197	0.804637	48.8627	24	0.00197084		0.0189061	0.0141103	-0.00875	0.0465622	0.180283	40.6363	22	0.00910151
Concentration of VLDL particles	3	0.0322739	0.00978264	0.0130999	0.0514479	0.000969967	95.9808	24	1.44338e-10		-0.00191399	0.0117246	-0.0248941	0.0210661	0.870325	24.2267	22	0.335462
Concentration of LDL particles	3	0.0935152	0.0267553	0.0410748	0.145956	0.000473705	732.402	24	3.74818e-139		0.0137531	0.0120444	-0.00985383	0.0373601	0.253507	26.0609	22	0.249076
Concentration of HDL particles	3	-0.0131357	0.00716633	-0.0271817	0.000910326	0.0668068	58.9762	24	8.89722e-05		0.0179793	0.0148318	-0.0110911	0.0470497	0.225432	44.4069	22	0.00315348
Average diameter for VLDL particles	3	-0.0188082	0.009863	-0.0381397	0.000523305	0.056528	103.55	24	7.40516e-12		-0.0214164	0.0114383	-0.0438355	0.00100276	0.0611604	24.4832	22	0.322422
Average diameter for LDL particles	3	0.0583851	0.0139124	0.0311168	0.0856535	2.70934e-05	198.857	24	1.73998e-29		0.0168985	0.0110396	-0.00473905	0.0385361	0.125838	19.7713	22	0.597342
Average diameter for HDL particles	3	-0.0105138	0.00453407	-0.0194005	-0.00162697	0.0204042	23.9932	24	0.461985		0.00262181	0.0103538	-0.0176717	0.0229153	0.800097	21.7555	22	0.474558
Phosphoglycerides	3	0.0066599	0.00601348	-0.00512653	0.0184463	0.26808	42.5994	24	0.0110471		0.0100967	0.0115607	-0.0125623	0.0327556	0.382466	27.6733	22	0.186763
Ratio of triglycerides to phosphoglycerides	3	-0.0205695	0.0110568	-0.0422408	0.00110171	0.0628348	132.145	24	6.3335e-17		-0.0229121	0.0125916	-0.0475916	0.00176751	0.0688156	30.1186	22	0.115611
Total cholines	3	0.0165583	0.00802329	0.000832663	0.032284	0.0390385	76.907	24	1.87752e-07		0.0124695	0.0115139	-0.0100978	0.0350368	0.278813	27.837	22	0.181147
Phosphatidylcholines	3	0.00626911	0.00697327	-0.00739849	0.0199367	0.368641	57.9867	24	0.000122214		0.0108349	0.011554	-0.0118109	0.0334808	0.348365	27.982	22	0.176279
Sphingomyelins	3	0.0688621	0.0215704	0.0265842	0.11114	0.00141076	558.409	24	1.15986e-102		0.0207546	0.0119431	-0.00265383	0.044163	0.0822472	30.0625	22	0.116954
Apolipoprotein B	3	0.0903721	0.0264805	0.0384703	0.142274	0.000643038	721.199	24	8.57442e-137		0.0131861	0.0121803	-0.0106872	0.0370595	0.278994	26.7931	22	0.219191
Apolipoprotein A1	3	-0.0283807	0.00934106	-0.0466892	-0.0100722	0.00237938	103.26	24	8.30632e-12		0.0129908	0.0144784	-0.015387	0.0413685	0.369586	43.6031	22	0.00397444
Ratio of apolipoprotein B to apolipoprotein A1	3	0.0972008	0.028095	0.0421346	0.152267	0.000540742	778.334	24	7.75623e-149		0.00356162	0.0143768	-0.0246169	0.0317402	0.80434	35.7802	22	0.0320542
Total fatty acids	3	0.0183795	0.0051845	0.00821787	0.0285411	0.000392487	28.125	24	0.254801		-0.00289837	0.0109372	-0.0243354	0.0185386	0.79101	17.5721	22	0.731036
Degree of unsaturation	3	0.0214041	0.00827175	0.00519142	0.0376167	0.00966448	73.5377	24	6.2883e-07		0.0193325	0.0120279	-0.00424227	0.0429072	0.107989	27.3584	22	0.19793
Omega-3 fatty acids	3	0.01083	0.00508122	0.000870837	0.0207892	0.0330576	27.4653	24	0.283234		0.0108135	0.0116456	-0.0120118	0.0336388	0.353121	25.3797	22	0.279265
Omega-6 fatty acids	3	0.0393044	0.0112789	0.0171977	0.0614111	0.000492569	140.361	24	1.99932e-18		0.00563684	0.0106525	-0.0152421	0.0265158	0.596697	18.9386	22	0.649119
Polyunsaturated fatty acids	3	0.0364715	0.00933053	0.0181837	0.0547593	9.27417e-05	97.4261	24	8.2251e-11		0.00870036	0.0105763	-0.0120291	0.0294299	0.410719	15.9708	22	0.817332
Monounsaturated fatty acids	3	0.00561648	0.00507933	-0.00433899	0.015572	0.268833	25.9772	24	0.354321		-0.00931212	0.0111492	-0.0311645	0.0125402	0.403588	18.213	22	0.693287
Saturated fatty acids	3	0.00898511	0.00494615	-0.000709346	0.0186796	0.0692805	25.3488	24	0.38701		-0.00698212	0.0109906	-0.0285237	0.0145594	0.525245	21.8664	22	0.467884
Linoleic acid	3	0.0376455	0.0102915	0.0174741	0.0578169	0.000254279	113.751	24	1.24046e-13		0.00493152	0.0107969	-0.0162304	0.0260934	0.647848	20.1277	22	0.575049
Docosahexaenoic acid	3	0.0189248	0.00701841	0.00516868	0.0326809	0.00700838	53.579	24	0.00048492		0.0243867	0.0137513	-0.00256588	0.0513392	0.0761611	36.1735	22	0.0290909
Ratio of omega-3 fatty acids to total fatty acids	3	0.00274851	0.00641815	-0.00983106	0.0153281	0.668476	42.4235	24	0.0115647		0.0130999	0.0133292	-0.0130253	0.0392251	0.325706	32.1945	22	0.0741403
Ratio of omega-6 fatty acids to total fatty acids	3	0.0288507	0.0124061	0.00453481	0.0531667	0.0200436	155.726	24	2.83915e-21		0.0142434	0.0116635	-0.00861706	0.0371039	0.222012	24.1916	22	0.337269
Ratio of polyunsaturated fatty acids to total fatty acids	3	0.0288172	0.0104955	0.00824608	0.0493884	0.0060386	112.977	24	1.69708e-13		0.0210425	0.0118358	-0.00215564	0.0442407	0.075425	25.2566	22	0.284962
Ratio of monounsaturated fatty acids to total fatty acids	3	-0.018215	0.0108435	-0.0394683	0.00303837	0.0929964	121.21	24	5.90518e-15		-0.016154	0.0120459	-0.0397639	0.00745599	0.179909	26.2989	22	0.239071
Ratio of saturated fatty acids to total fatty acids	3	-0.0278983	0.00784965	-0.0432836	-0.012513	0.000379303	61.865	24	3.46761e-05		-0.015503	0.0149829	-0.0448695	0.0138636	0.300805	39.6115	22	0.0119979
Ratio of linoleic acid to total fatty acids	3	0.0362302	0.0125521	0.011628	0.0608324	0.0038971	158.959	24	7.04512e-22		0.0106568	0.0129469	-0.0147191	0.0360326	0.410443	29.7219	22	0.125382
Ratio of docosahexaenoic acid to total fatty acids	3	0.00959685	0.00704448	-0.00421032	0.023404	0.173096	50.9015	24	0.00108571		0.0268834	0.0149578	-0.00243382	0.0562006	0.0722901	40.356	22	0.00982127
Ratio of polyunsaturated fatty acids to monounsaturated fatty acids	3	0.0231622	0.0107336	0.00212429	0.0442001	0.0309349	118.581	24	1.73483e-14		0.0190113	0.0114508	-0.00343214	0.0414548	0.0968602	23.727	22	0.361702
Ratio of omega-6 fatty acids to omega-3 fatty acids	3	0.00474719	0.00822316	-0.0113702	0.0208646	0.56374	68.8059	24	3.31098e-06		-0.00846843	0.0132919	-0.0345206	0.0175838	0.524053	31.6216	22	0.0840796
Alanine	3	-0.00818774	0.00710493	-0.0221134	0.00573792	0.249156	50.723	24	0.00114462		0.00954797	0.0161243	-0.0220556	0.0411515	0.553751	45.9142	22	0.00202841
Glutamine	3	0.00863084	0.00525062	-0.00166038	0.0189221	0.100223	26.9883	24	0.305		0.00145056	0.0123104	-0.0226778	0.0255789	0.906201	26.0768	22	0.248399
Glycine	3	0.00772695	0.004669	-0.0014243	0.0168782	0.0979354	15.1268	24	0.916992		0.0119158	0.010661	-0.00897988	0.0328114	0.263699	14.935	22	0.865014
Histidine	3	-0.0131298	0.00530679	-0.0235312	-0.00272854	0.013355	27.8557	24	0.266174		-0.0185239	0.01243	-0.0428867	0.0058389	0.136157	26.8554	22	0.216772
Total concentration of branched-chain amino acids (leucine + isoleucine + valine)	3	-0.0192164	0.00489033	-0.0288014	-0.00963135	8.51337e-05	24.802	24	0.416583		-0.010551	0.0109863	-0.0320842	0.0109821	0.336863	21.6871	22	0.478691
Isoleucine	3	-0.0134263	0.00485977	-0.0229514	-0.00390112	0.00573188	17.8836	24	0.808616		-0.0123837	0.0110986	-0.034137	0.00936965	0.264515	17.3314	22	0.744812
Leucine	3	-0.0158433	0.00477048	-0.0251934	-0.00649315	0.0008966	21.6092	24	0.602578		-0.0114699	0.0108946	-0.0328233	0.00988349	0.292429	21.2242	22	0.506923
Valine	3	-0.0213999	0.00562325	-0.0324215	-0.0103784	0.000141452	32.4646	24	0.115884		-0.00747504	0.0116211	-0.0302524	0.0153023	0.520074	24.3719	22	0.328042
Phenylalanine	3	-0.00215892	0.00549035	-0.01292	0.00860218	0.694157	30.0468	24	0.183206		-0.00301011	0.0126775	-0.027858	0.0218378	0.812318	28.1511	22	0.170729
Tyrosine	3	-0.0164459	0.00650448	-0.0291947	-0.00369711	0.0114586	42.3805	24	0.0116947		0.00960601	0.0142296	-0.018284	0.037496	0.499629	35.6544	22	0.0330571
Glucose	3	0.00388005	0.00493976	-0.00580188	0.013562	0.432176	16.3899	24	0.873492		-0.00471632	0.0112788	-0.0268227	0.0173901	0.675831	15.151	22	0.855679
Lactate	3	-0.0123509	0.00494103	-0.0220354	-0.00266651	0.012431	20.3521	24	0.676589		-0.00349677	0.0112834	-0.0256122	0.0186187	0.756633	18.0646	22	0.702152
Pyruvate	3	0.00256704	0.00494594	-0.00712701	0.0122611	0.603747	20.2851	24	0.680455		-0.000746347	0.0112958	-0.0228861	0.0213934	0.94732	20.0139	22	0.582172
Citrate	3	-0.0121407	0.0048767	-0.0216991	-0.0025824	0.0127909	21.8318	24	0.589308		-0.015355	0.011137	-0.0371836	0.00647365	0.167979	16.6225	22	0.783838
3-Hydroxybutyrate	3	0.0242388	0.00630719	0.0118767	0.0366009	0.000121517	40.2404	24	0.0201494		-0.0080785	0.0129129	-0.0333878	0.0172309	0.531569	29.6303	22	0.127731
Acetate	3	0.00265531	0.00534903	-0.00782879	0.0131394	0.619606	28.0425	24	0.25825		0.00449382	0.0125526	-0.0201094	0.029097	0.720345	27.1377	22	0.206042
Acetoacetate	3	0.00773596	0.00506277	-0.00218707	0.017659	0.12651	25.6936	24	0.368894		-0.00796344	0.0111757	-0.0298679	0.013941	0.476115	16.7817	22	0.775294
Acetone	3	0.000777205	0.00525416	-0.00952095	0.0110754	0.882404	27.5997	24	0.277286		-0.00750153	0.0115366	-0.0301133	0.0151103	0.51554	23.3822	22	0.380425
Creatinine	3	-0.0134787	0.00436639	-0.0220369	-0.00492061	0.00202236	22.9336	24	0.523721		0.00181836	0.00997305	-0.0177288	0.0213655	0.855326	13.9902	22	0.901826
Albumin	3	0.00968247	0.0072625	-0.00455204	0.023917	0.182462	51.8258	24	0.000824366		0.0171553	0.016878	-0.0159256	0.0502362	0.309425	49.1755	22	0.000757076
Glycoprotein acetyls	3	-0.0103898	0.00587979	-0.0219142	0.0011346	0.0772224	34.4867	24	0.0763835		-0.00784511	0.0125561	-0.0324551	0.0167649	0.532099	27.6514	22	0.187523
Concentration of chylomicrons and extremely large VLDL particles	3	-0.0320856	0.0141324	-0.0597851	-0.00438604	0.0231862	203.471	24	2.22351e-30		-0.0252981	0.0118305	-0.0484858	-0.00211037	0.0324855	25.0567	22	0.294371
Total lipids in chylomicrons and extremely large VLDL	3	-0.0308678	0.0137944	-0.0579048	-0.00383077	0.0252403	193.542	24	1.84787e-28		-0.0258211	0.0116409	-0.0486373	-0.00300486	0.026546	24.222	22	0.3357
Phospholipids in chylomicrons and extremely large VLDL	3	-0.037557	0.0163555	-0.0696139	-0.00550018	0.0216594	273.033	24	4.30208e-44		-0.0267015	0.0120503	-0.05032	-0.00308296	0.0267024	26.0404	22	0.24995
Cholesterol in chylomicrons and extremely large VLDL	3	-0.0308215	0.015271	-0.0607526	-0.00089031	0.04356	235.693	24	1.11033e-36		-0.022105	0.0115888	-0.044819	0.000608934	0.0564617	23.8498	22	0.355152
Cholesteryl esters in chylomicrons and extremely large VLDL	3	-0.02534	0.0142181	-0.0532075	0.0025275	0.0747111	203.743	24	1.96868e-30		-0.0191611	0.0115467	-0.0417927	0.00347042	0.0970261	23.6122	22	0.367881
Free cholesterol in chylomicrons and extremely large VLDL	3	-0.0374362	0.0163952	-0.0695709	-0.00530156	0.0224092	272.582	24	5.29384e-44		-0.0246905	0.011678	-0.0475794	-0.00180166	0.0344915	24.2985	22	0.331782
Triglycerides in chylomicrons and extremely large VLDL	3	-0.0292345	0.0125507	-0.053834	-0.00463509	0.0198427	160.47	24	3.66693e-22		-0.0260258	0.0118303	-0.0492132	-0.00283835	0.0278124	25.0569	22	0.294362
Concentration of very large VLDL particles	3	-0.00751457	0.00683915	-0.0209193	0.00589016	0.271874	47.4665	24	0.00293706		-0.0175125	0.0118456	-0.0407299	0.00570496	0.139303	25.0291	22	0.295683
Total lipids in very large VLDL	3	-0.00812228	0.00666004	-0.021176	0.00493141	0.222634	44.9948	24	0.00583334		-0.0172637	0.0117058	-0.0402071	0.00567969	0.140267	24.4315	22	0.325024
Phospholipids in very large VLDL	3	-0.00598523	0.00653856	-0.0188008	0.00683034	0.359995	43.1295	24	0.00961381		-0.0173842	0.0117367	-0.0403882	0.00561972	0.138557	24.4237	22	0.325419
Cholesterol in very large VLDL	3	0.00977137	0.00541814	-0.000848195	0.0203909	0.0713171	29.1657	24	0.213957		-0.0111884	0.0119181	-0.0345479	0.0121711	0.347848	24.8004	22	0.306717
Cholesteryl esters in very large VLDL	3	0.0212528	0.00688141	0.00776519	0.0347403	0.00201217	46.7259	24	0.00361744		-0.00574501	0.0123569	-0.0299645	0.0184745	0.641986	26.4766	22	0.231781
Free cholesterol in very large VLDL	3	-0.00243851	0.00612632	-0.0144461	0.00956907	0.690601	37.6965	24	0.0372344		-0.0162097	0.0117094	-0.0391601	0.00674067	0.166256	24.2028	22	0.336691
Triglycerides in very large VLDL	3	-0.0166268	0.00816516	-0.0326305	-0.00062311	0.0417189	68.3856	24	3.82901e-06		-0.0189957	0.0120936	-0.0426992	0.00470774	0.116247	26.3696	22	0.23615
Concentration of large VLDL particles	3	-0.000882684	0.00541858	-0.0115031	0.00973773	0.870597	29.6178	24	0.197743		-0.0149257	0.0116107	-0.0376826	0.00783117	0.198611	23.9019	22	0.352394
Total lipids in large VLDL	3	0.000192358	0.00507828	-0.00976108	0.0101458	0.969785	26.0201	24	0.352146		-0.0140158	0.0115808	-0.0367142	0.0086826	0.226179	23.7835	22	0.358681
Phospholipids in large VLDL	3	-0.00328281	0.00581413	-0.0146785	0.00811288	0.572328	34.1147	24	0.0826518		-0.0146594	0.0119329	-0.0380478	0.00872908	0.219265	25.2573	22	0.284931
Cholesterol in large VLDL	3	0.00804748	0.00549585	-0.00272439	0.0188194	0.143117	30.0188	24	0.184131		-0.00956071	0.0121074	-0.0332912	0.0141697	0.429726	25.6031	22	0.269114
Cholesteryl esters in large VLDL	3	0.0114789	0.00645005	-0.00116315	0.024121	0.0751303	41.176	24	0.0159314		-0.0059629	0.0127658	-0.0309838	0.019058	0.640428	28.3435	22	0.164575
Free cholesterol in large VLDL	3	0.00474547	0.00525857	-0.00556133	0.0150523	0.366831	27.7534	24	0.270578		-0.0126847	0.0117246	-0.0356649	0.0102955	0.279301	24.2484	22	0.334342
Triglycerides in large VLDL	3	-0.00280359	0.00509518	-0.0127901	0.00718297	0.582153	26.4202	24	0.332195		-0.0154132	0.0117232	-0.0383906	0.00756426	0.188591	24.584	22	0.317381
Concentration of medium VLDL particles	3	0.048183	0.0148821	0.0190141	0.0773518	0.00120518	221.492	24	6.8396e-34		0.00327914	0.0113678	-0.0190018	0.02556	0.772996	22.706	22	0.418489
Total lipids in medium VLDL	3	0.0373666	0.0119656	0.0139141	0.0608191	0.00179114	142.717	24	7.37317e-19		0.000120076	0.0112074	-0.0218465	0.0220867	0.991452	21.348	22	0.499328
Phospholipids in medium VLDL	3	0.0513283	0.0158032	0.020354	0.0823026	0.00116233	251.146	24	9.7849e-40		0.00443336	0.0116102	-0.0183227	0.0271894	0.702572	23.8153	22	0.356983
Cholesterol in medium VLDL	3	0.0741959	0.023334	0.0284612	0.119931	0.00147413	563.896	24	8.30807e-104		0.0143004	0.0130638	-0.0113046	0.0399055	0.273665	31.0431	22	0.0952364
Cholesteryl esters in medium VLDL	3	0.0831041	0.0259563	0.0322298	0.133978	0.00136622	708.31	24	4.4263e-134		0.0184249	0.0140421	-0.00909759	0.0459475	0.18948	36.4021	22	0.0274845
Free cholesterol in medium VLDL	3	0.0574447	0.0182531	0.0216686	0.0932207	0.00164886	337.991	24	3.47294e-57		0.00733553	0.0119096	-0.0160074	0.0306784	0.537939	25.2776	22	0.283985
Triglycerides in medium VLDL	3	-5.87714e-05	0.00495395	-0.00976851	0.00965096	0.990534	24.6804	24	0.42329		-0.0101693	0.0114734	-0.0326573	0.0123186	0.375435	23.269	22	0.386677
Concentration of small VLDL particles	3	0.0209447	0.00613218	0.00892559	0.0329637	0.000636571	37.4326	24	0.0395974		-0.00376616	0.0119723	-0.0272318	0.0196995	0.753086	25.0773	22	0.293392
Total lipids in small VLDL	3	0.022368	0.00660481	0.00942257	0.0353134	0.000707586	43.4583	24	0.00881402		-0.00279507	0.011849	-0.0260192	0.020429	0.813518	24.5821	22	0.317473
Phospholipids in small VLDL	3	0.0502149	0.0141413	0.0224979	0.0779319	0.000383861	200.717	24	7.59776e-30		0.00482312	0.0121499	-0.0189907	0.0286369	0.691392	26.0334	22	0.25025
Cholesterol in small VLDL	3	0.0522813	0.0147044	0.0234607	0.0811018	0.000377273	216.823	24	5.59935e-33		0.00638988	0.0135201	-0.0201096	0.0328893	0.636485	32.2067	22	0.0739396
Cholesteryl esters in small VLDL	3	0.044297	0.0120875	0.0206056	0.0679884	0.00024762	145.593	24	2.17254e-19		0.003827	0.0140541	-0.023719	0.031373	0.785387	34.5844	22	0.0427953
Free cholesterol in small VLDL	3	0.0648554	0.0192623	0.0271013	0.102609	0.000760014	376.877	24	4.10957e-65		0.0105132	0.0125896	-0.0141623	0.0351888	0.403676	28.2816	22	0.166535
Triglycerides in small VLDL	3	-0.0257867	0.0113272	-0.047988	-0.00358548	0.0228138	129.704	24	1.75493e-16		-0.0136285	0.0116929	-0.0365465	0.00928948	0.2438	24.293	22	0.33206
Concentration of very small VLDL particles	3	0.0444526	0.0148162	0.0154127	0.0734924	0.00269749	234.113	24	2.27305e-36		0.00533376	0.0128327	-0.0198184	0.0304859	0.677676	30.8585	22	0.0990478
Total lipids in very small VLDL	3	0.0341272	0.012119	0.010374	0.0578804	0.00486235	158.309	24	9.32439e-22		0.00326452	0.0124524	-0.0211422	0.0276713	0.793198	29.3702	22	0.134593
Phospholipids in very small VLDL	3	0.0282931	0.0101658	0.00836815	0.0482181	0.00538313	109.905	24	5.85909e-13		0.000491255	0.0127392	-0.0244777	0.0254602	0.969239	30.3295	22	0.110674
Cholesterol in very small VLDL	3	0.0523975	0.0196726	0.0138393	0.0909557	0.00773369	429.733	24	5.75629e-76		0.00952647	0.0127307	-0.0154256	0.0344785	0.454274	31.6142	22	0.084216
Cholesteryl esters in very small VLDL	3	0.0578198	0.0215629	0.0155565	0.100083	0.00733037	520.857	24	7.71641e-95		0.0113182	0.0126715	-0.013518	0.0361543	0.37175	31.595	22	0.0845683
Free cholesterol in very small VLDL	3	0.0376813	0.0145094	0.00924283	0.0661198	0.00940358	227.434	24	4.67764e-35		0.00463101	0.0128033	-0.0204635	0.0297255	0.717574	31.1166	22	0.0937536
Triglycerides in very small VLDL	3	-0.0224266	0.0123339	-0.046601	0.00174777	0.0690191	153.286	24	8.10409e-21		-0.0128088	0.0114361	-0.0352235	0.009606	0.262702	23.1631	22	0.392572
Concentration of IDL particles	3	0.0969748	0.0312753	0.0356753	0.158274	0.00193073	1037.04	24	1.20464e-203		0.0164622	0.0131414	-0.00929488	0.0422194	0.210314	32.1373	22	0.0750847
Total lipids in IDL	3	0.0919522	0.0292923	0.0345393	0.149365	0.00169454	961.499	24	1.32778e-187		0.0180788	0.0117914	-0.00503225	0.0411899	0.12522	27.3471	22	0.198338
Phospholipids in IDL	3	0.0844443	0.0265666	0.0323737	0.136515	0.00147994	794.339	24	3.24503e-152		0.0162387	0.0120558	-0.00739066	0.0398682	0.177992	28.7203	22	0.153022
Cholesterol in IDL	3	0.0976262	0.0316791	0.0355352	0.159717	0.00205804	1120.22	24	2.42879e-221		0.0201702	0.0117827	-0.00292391	0.0432643	0.0869248	27.1931	22	0.203985
Cholesteryl esters in IDL	3	0.09936	0.0323858	0.0358839	0.162836	0.00215485	1170.13	24	5.70546e-232		0.020549	0.011544	-0.00207735	0.0431753	0.0750678	26.0869	22	0.24797
Free cholesterol in IDL	3	0.0909458	0.0291189	0.0338729	0.148019	0.00178859	943.48	24	8.82652e-184		0.0188406	0.0123798	-0.00542386	0.043105	0.128039	29.9321	22	0.120124
Triglycerides in IDL	3	-0.000237334	0.00696749	-0.0138936	0.0134189	0.972827	49.6715	24	0.00155869		-0.00690526	0.0111976	-0.0288525	0.015042	0.53745	22.5546	22	0.427231
Concentration of large LDL particles	3	0.0993588	0.0275811	0.0452999	0.153418	0.00031526	785.777	24	2.08375e-150		0.0151869	0.0119583	-0.00825147	0.0386252	0.204091	25.9343	22	0.254515
Total lipids in large LDL	3	0.104157	0.0297893	0.0457698	0.162544	0.000471485	942.804	24	1.22797e-183		0.0207067	0.0115675	-0.00196554	0.043379	0.073441	24.9543	22	0.299268
Phospholipids in large LDL	3	0.102572	0.0308581	0.0420905	0.163054	0.000887359	1004.32	24	1.07769e-196		0.0211695	0.0120565	-0.00246134	0.0448003	0.079114	26.9104	22	0.214651
Cholesterol in large LDL	3	0.106702	0.0305292	0.0468646	0.166539	0.000473928	992.24	24	3.96033e-194		0.0216152	0.0115147	-0.000953601	0.044184	0.0604929	24.7751	22	0.307951
Cholesteryl esters in large LDL	3	0.104394	0.0294564	0.0466591	0.162128	0.000394101	918.783	24	1.52112e-178		0.021009	0.0111699	-0.000884043	0.0429021	0.0599916	23.1921	22	0.390954
Free cholesterol in large LDL	3	0.11034	0.0326115	0.046421	0.174258	0.0007158	1145.34	24	1.08825e-226		0.0224414	0.012356	-0.00177641	0.0466593	0.0693349	28.8476	22	0.149265
Triglycerides in large LDL	3	0.0227949	0.00517109	0.0126595	0.0329302	1.04264e-05	27.1267	24	0.298581		-0.0039431	0.0111061	-0.0257111	0.0178249	0.722561	19.9342	22	0.587159
Concentration of medium LDL particles	3	0.0753224	0.023498	0.0292663	0.121379	0.00134838	554.674	24	6.9756e-102		0.0118586	0.0123638	-0.0123745	0.0360916	0.33749	26.9707	22	0.21234
Total lipids in medium LDL	3	0.0963284	0.0272933	0.0428336	0.149823	0.000416532	750.73	24	5.15006e-143		0.0156392	0.0113833	-0.00667215	0.0379505	0.169483	22.9305	22	0.405661
Phospholipids in medium LDL	3	0.110348	0.0306117	0.0503493	0.170347	0.000312425	941.395	24	2.44267e-183		0.0176251	0.0112021	-0.00433099	0.0395813	0.115632	22.1303	22	0.452136
Cholesterol in medium LDL	3	0.0937756	0.0274069	0.0400581	0.147493	0.000622523	758.367	24	1.26382e-144		0.0162084	0.0115469	-0.00642359	0.0388404	0.160409	23.6375	22	0.366514
Cholesteryl esters in medium LDL	3	0.0818211	0.0241127	0.0345603	0.129082	0.000690604	584.048	24	5.13648e-108		0.0131747	0.0114955	-0.00935661	0.0357059	0.251768	23.3141	22	0.384178
Free cholesterol in medium LDL	3	0.119549	0.0345462	0.0518387	0.18726	0.00053905	1221.88	24	5.29401e-243		0.023254	0.0117967	0.000132569	0.0463755	0.0486967	24.9985	22	0.297145
Triglycerides in medium LDL	3	0.0221928	0.00575294	0.010917	0.0334685	0.000114488	33.1147	24	0.101677		-0.00760193	0.0111826	-0.0295198	0.0143159	0.49663	17.659	22	0.726006
Concentration of small LDL particles	3	0.086608	0.0251102	0.0373919	0.135824	0.000562439	635.035	24	1.08989e-118		0.00927754	0.0115694	-0.0133984	0.0319535	0.422608	23.6728	22	0.364609
Total lipids in small LDL	3	0.112991	0.0317642	0.0507329	0.175249	0.000374864	1017.99	24	1.34184e-199		0.0143847	0.011146	-0.00746142	0.0362307	0.196852	21.9466	22	0.463081
Phospholipids in small LDL	3	0.137654	0.0397995	0.0596466	0.21566	0.000542833	1604.19	24	0		0.0161096	0.0111308	-0.00570668	0.0379259	0.147811	20.6587	22	0.541907
Cholesterol in small LDL	3	0.107212	0.0304085	0.0476112	0.166812	0.000422332	933.805	24	9.94429e-182		0.0159321	0.0116424	-0.00688702	0.0387512	0.17117	24.0289	22	0.345714
Cholesteryl esters in small LDL	3	0.0912169	0.0249072	0.0423988	0.140035	0.000249991	624.822	24	1.50681e-116		0.0123394	0.0117065	-0.0106053	0.0352842	0.291853	24.2392	22	0.334816
Free cholesterol in small LDL	3	0.137606	0.0413078	0.0566428	0.218569	0.00086461	1732.35	24	0		0.0230073	0.0115669	0.000336199	0.0456784	0.046694	23.8089	22	0.357324
Triglycerides in small LDL	3	0.00285823	0.00851562	-0.0138324	0.0195489	0.737138	72.907	24	7.86654e-07		-0.0147932	0.0111564	-0.0366598	0.00707341	0.184847	19.2698	22	0.628617
Concentration of very large HDL particles	3	0.0445556	0.0132485	0.0185885	0.0705227	0.000770815	205.336	24	9.66527e-31		0.0089142	0.010344	-0.0113601	0.0291885	0.388814	20.0392	22	0.580588
Total lipids in very large HDL	3	0.036597	0.0125636	0.0119724	0.0612216	0.00358036	182.422	24	2.52333e-26		0.0076379	0.0104068	-0.0127595	0.0280353	0.46299	19.8221	22	0.594169
Phospholipids in very large HDL	3	0.0244268	0.00961757	0.00557632	0.0432772	0.0110914	106.368	24	2.41585e-12		0.00535293	0.0104323	-0.0150943	0.0258002	0.607873	18.7584	22	0.660197
Cholesterol in very large HDL	3	0.0514967	0.0168866	0.0183988	0.0845945	0.00229185	327.716	24	4.21986e-55		0.0111974	0.0105966	-0.00957192	0.0319667	0.29065	22.6752	22	0.420257
Cholesteryl esters in very large HDL	3	0.0470842	0.0156555	0.0163993	0.077769	0.00263396	284.526	24	2.15501e-46		0.0118335	0.0107822	-0.00929953	0.0329666	0.272419	23.7166	22	0.362259
Free cholesterol in very large HDL	3	0.0638926	0.0204087	0.0238915	0.103894	0.00174419	457.402	24	1.1184e-81		0.0078047	0.0106793	-0.0131267	0.0287361	0.464885	19.915	22	0.588355
Triglycerides in very large HDL	3	-0.00635982	0.0102826	-0.0265138	0.0137942	0.536245	110.676	24	4.29634e-13		-0.00837284	0.0109348	-0.029805	0.0130593	0.44385	20.2854	22	0.565195
Concentration of large HDL particles	3	0.00345077	0.00584227	-0.00800009	0.0149016	0.554752	41.2938	24	0.015462		0.00934015	0.0114583	-0.0131182	0.0317985	0.414992	27.9261	22	0.178142
Total lipids in large HDL	3	0.000441597	0.00585267	-0.0110296	0.0119128	0.939855	41.1865	24	0.0158891		0.00899865	0.0117219	-0.0139762	0.0319735	0.442677	29.0443	22	0.143599
Phospholipids in large HDL	3	-0.00653409	0.00558845	-0.0174875	0.00441928	0.242318	37.4192	24	0.0397207		0.00768348	0.0122034	-0.0162351	0.0316021	0.528944	31.367	22	0.0888473
Cholesterol in large HDL	3	0.0111392	0.00778483	-0.00411911	0.0263974	0.152465	71.9901	24	1.08794e-06		0.0110065	0.0116732	-0.011873	0.033886	0.34574	28.4559	22	0.16106
Cholesteryl esters in large HDL	3	0.00934763	0.00734937	-0.00505713	0.0237524	0.20341	63.7742	24	1.83823e-05		0.011624	0.0117896	-0.0114837	0.0347316	0.324158	28.8516	22	0.149145
Free cholesterol in large HDL	3	0.0165393	0.00913782	-0.00137078	0.0344495	0.0702976	100.689	24	2.29127e-11		0.00928754	0.0113333	-0.0129257	0.0315008	0.412507	27.2274	22	0.202715
Triglycerides in large HDL	3	-0.0522044	0.0197238	-0.0908631	-0.0135458	0.00812641	424.9	24	5.69922e-75		-0.00642155	0.011233	-0.0284383	0.0155952	0.567548	24.2095	22	0.336345
Concentration of medium HDL particles	3	-0.0413234	0.0118467	-0.064543	-0.0181039	0.000486321	162.736	24	1.37509e-22		0.0126783	0.0149081	-0.0165417	0.0418982	0.395088	45.2874	22	0.00243972
Total lipids in medium HDL	3	-0.0478531	0.0131858	-0.0736973	-0.0220089	0.000284376	199.176	24	1.50949e-29		0.0115587	0.0151166	-0.01807	0.0411873	0.444491	45.9983	22	0.00197853
Phospholipids in medium HDL	3	-0.0564772	0.0148237	-0.0855315	-0.0274228	0.000139003	248.964	24	2.64869e-39		0.00927115	0.015275	-0.0206679	0.0392102	0.543886	46.446	22	0.0017321
Cholesterol in medium HDL	3	-0.0306541	0.00946332	-0.0492022	-0.012106	0.00119844	102.828	24	9.85699e-12		0.0152369	0.0153055	-0.0147619	0.0452357	0.319484	47.2732	22	0.00135191
Cholesteryl esters in medium HDL	3	-0.0327028	0.00996158	-0.0522275	-0.0131781	0.00102746	112.844	24	1.79029e-13		0.0156984	0.0153892	-0.0144644	0.0458612	0.307684	47.3295	22	0.00132915
Free cholesterol in medium HDL	3	-0.0217854	0.00760609	-0.0366934	-0.00687747	0.00418056	68.6741	24	3.46553e-06		0.0132415	0.0147758	-0.0157192	0.0422021	0.370168	45.5554	22	0.00225496
Triglycerides in medium HDL	3	-0.0711995	0.0222069	-0.114725	-0.027674	0.00134504	497.668	24	5.0831e-90		-0.0147788	0.0129035	-0.0400696	0.010512	0.252071	29.5104	22	0.130857
Concentration of small HDL particles	3	0.00369195	0.0059034	-0.00787871	0.0152626	0.531712	35.1733	24	0.0658718		0.0159785	0.0126405	-0.00879682	0.0407538	0.206203	28.3458	22	0.164502
Total lipids in small HDL	3	-0.0288025	0.00899857	-0.0464397	-0.0111653	0.00137053	82.2365	24	2.66798e-08		0.00900679	0.0130128	-0.0164982	0.0345118	0.488843	30.228	22	0.113027
Phospholipids in small HDL	3	-0.0465026	0.0123978	-0.0708024	-0.0222029	0.000176224	157.739	24	1.19267e-21		0.0060929	0.0134541	-0.0202771	0.0324629	0.650644	32.6476	22	0.0670067
Cholesterol in small HDL	3	0.00746422	0.00663604	-0.00554241	0.0204708	0.260674	44.6712	24	0.00636897		0.0188776	0.0133755	-0.00733842	0.0450937	0.15814	31.8983	22	0.0791457
Cholesteryl esters in small HDL	3	0.00559775	0.0066525	-0.00744115	0.0186367	0.400095	44.2281	24	0.00717734		0.0188899	0.0132551	-0.00709017	0.04487	0.154128	30.8616	22	0.0989835
Free cholesterol in small HDL	3	0.0114053	0.00611272	-0.000575644	0.0233862	0.0620654	40.1753	24	0.0204779		0.0156847	0.0130216	-0.00983755	0.041207	0.228389	32.0494	22	0.0765571
Triglycerides in small HDL	3	-0.0395567	0.0155195	-0.069975	-0.0091384	0.0108084	242.603	24	4.80525e-38		-0.0163765	0.0126948	-0.0412583	0.00850537	0.197046	28.5281	22	0.158833
Phospholipids to total lipids ratio in chylomicrons and extremely large VLDL	3	-0.0526733	0.0205591	-0.0929692	-0.0123774	0.0104059	409.039	24	1.04504e-71		-0.00233307	0.0145698	-0.0308899	0.0262238	0.872778	36.1285	22	0.0294172
Cholesterol to total lipids ratio in chylomicrons and extremely large VLDL	3	0.0229092	0.0071563	0.00888286	0.0369356	0.00136826	50.5496	24	0.00120473		0.0345543	0.0149052	0.00534009	0.0637684	0.0204346	38.5809	22	0.0157542
Cholesteryl esters to total lipids ratio in chylomicrons and extremely large VLDL	3	0.0326756	0.00832445	0.0163597	0.0489916	8.66369e-05	67.8833	24	4.55311e-06		0.0314883	0.0154091	0.00128648	0.06169	0.0410041	40.9156	22	0.00843373
Free cholesterol to total lipids ratio in chylomicrons and extremely large VLDL	3	-0.00337168	0.0062798	-0.0156801	0.00893672	0.591331	39.0602	24	0.0269144		0.0287977	0.0125344	0.0042303	0.0533652	0.0215906	27.3802	22	0.197139
Triglycerides to total lipids ratio in chylomicrons and extremely large VLDL	3	-0.00500265	0.00699429	-0.0187115	0.00870615	0.474456	47.719	24	0.00273421		-0.0229983	0.0153305	-0.0530461	0.00704956	0.133572	40.3325	22	0.0098839
Phospholipids to total lipids ratio in very large VLDL	3	0.0269627	0.00860861	0.0100898	0.0438356	0.00173584	73.2196	24	7.04082e-07		-0.010286	0.0171	-0.0438019	0.02323	0.547493	50.7446	22	0.000464723
Cholesterol to total lipids ratio in very large VLDL	3	0.0532141	0.0174028	0.0191047	0.0873236	0.00222974	319.547	24	1.90276e-53		0.0283826	0.0162377	-0.00344335	0.0602085	0.0804742	48.8558	22	0.000835355
Cholesteryl esters to total lipids ratio in very large VLDL	3	0.0563891	0.0186213	0.0198913	0.0928869	0.00246017	365.212	24	9.94326e-63		0.0303684	0.0155586	-0.000126348	0.0608632	0.0509525	44.7681	22	0.00283956
Free cholesterol to total lipids ratio in very large VLDL	3	0.0387542	0.0119522	0.0153279	0.0621804	0.0011851	149.472	24	4.15283e-20		0.0195962	0.0174526	-0.0146109	0.0538033	0.261513	55.9941	22	8.56732e-05
Triglycerides to total lipids ratio in very large VLDL	3	-0.0550633	0.0170344	-0.0884506	-0.021676	0.00122719	303.068	24	4.04082e-50		-0.0262404	0.0175711	-0.0606796	0.00819891	0.135336	56.631	22	6.93941e-05
Phospholipids to total lipids ratio in large VLDL	3	-0.0200553	0.0163758	-0.0521519	0.0120413	0.220692	270.132	24	1.63322e-43		-0.0171679	0.0149283	-0.0464274	0.0120916	0.250134	39.4478	22	0.0125331
Cholesterol to total lipids ratio in large VLDL	3	0.0367742	0.0118111	0.0136244	0.059924	0.00184865	145.663	24	2.10802e-19		0.0202391	0.0179016	-0.0148481	0.0553262	0.258235	58.8133	22	3.34234e-05
Cholesteryl esters to total lipids ratio in large VLDL	3	0.0305191	0.0124483	0.00612042	0.0549178	0.0142196	166.231	24	3.01718e-23		0.0228659	0.0166071	-0.00968409	0.0554159	0.168552	52.0046	22	0.000312152
Free cholesterol to total lipids ratio in large VLDL	3	0.0382254	0.00794471	0.0226538	0.0537971	1.4985e-06	63.0758	24	2.32107e-05		0.00652628	0.0173507	-0.027481	0.0405336	0.706812	52.8709	22	0.000236726
Triglycerides to total lipids ratio in large VLDL	3	-0.0237269	0.00853875	-0.0404629	-0.00699096	0.00545713	73.4172	24	6.5634e-07		-0.00952318	0.0196086	-0.047956	0.0289096	0.627205	68.0537	22	1.33406e-06
Phospholipids to total lipids ratio in medium VLDL	3	0.0765312	0.0229117	0.0316242	0.121438	0.000836995	571.442	24	2.20825e-105		0.0195359	0.0158563	-0.0115426	0.0506143	0.217929	48.062	22	0.00106474
Cholesterol to total lipids ratio in medium VLDL	3	0.0744516	0.0243374	0.0267504	0.122153	0.00221968	648.128	24	1.95651e-121		0.0260303	0.0148301	-0.00303678	0.0550973	0.0792202	42.2541	22	0.00582256
Cholesteryl esters to total lipids ratio in medium VLDL	3	0.074993	0.0244888	0.0269949	0.122991	0.00219614	655.678	24	5.0963e-123		0.0274669	0.0146936	-0.00133258	0.0562664	0.0615799	41.4447	22	0.00729228
Free cholesterol to total lipids ratio in medium VLDL	3	0.0700205	0.0230827	0.0247783	0.115263	0.00241768	582.839	24	9.19155e-108		0.021024	0.0150903	-0.00855292	0.0506009	0.163555	43.742	22	0.0038194
Triglycerides to total lipids ratio in medium VLDL	3	-0.0760341	0.0243536	-0.123767	-0.0283009	0.00179577	649.34	24	1.08956e-121		-0.0248313	0.0151639	-0.0545526	0.00488988	0.10152	44.2005	22	0.00334743
Phospholipids to total lipids ratio in small VLDL	3	0.0985211	0.0320844	0.0356357	0.161406	0.00213567	1102.64	24	1.33961e-217		0.0266743	0.0146929	-0.00212377	0.0554725	0.0694538	40.5551	22	0.00930493
Cholesterol to total lipids ratio in small VLDL	3	0.086479	0.0270076	0.0335441	0.139414	0.00136466	762.899	24	1.39953e-145		0.0225924	0.015905	-0.00858137	0.0537661	0.155474	46.4419	22	0.00173424
Cholesteryl esters to total lipids ratio in small VLDL	3	0.0717508	0.021632	0.029352	0.11415	0.000910299	477.627	24	7.28644e-86		0.0168379	0.0172589	-0.0169894	0.0506653	0.329257	53.4008	22	0.000199644
Free cholesterol to total lipids ratio in small VLDL	3	0.0924915	0.0306893	0.0323404	0.152643	0.00257998	1011.94	24	2.59162e-198		0.0268654	0.0143475	-0.00125559	0.0549865	0.0611393	38.7977	22	0.0148838
Triglycerides to total lipids ratio in small VLDL	3	-0.0916399	0.0289144	-0.148312	-0.0349677	0.0015278	881.798	24	1.04092e-170		-0.0243076	0.0155008	-0.0546891	0.00607385	0.116844	44.4708	22	0.00309568
Phospholipids to total lipids ratio in very small VLDL	3	-0.0466826	0.0199512	-0.0857868	-0.00757827	0.0192919	412.842	24	1.72682e-72		-0.0220071	0.0127412	-0.0469799	0.00296576	0.084126	29.5715	22	0.129257
Cholesterol to total lipids ratio in very small VLDL	3	0.072083	0.0288983	0.0154423	0.128724	0.0126182	903.671	24	2.42424e-175		0.0218954	0.0125115	-0.00262717	0.046418	0.0801148	29.7301	22	0.125173
Cholesteryl esters to total lipids ratio in very small VLDL	3	0.073302	0.0288196	0.0168155	0.129789	0.0109757	903.905	24	2.16353e-175		0.0230726	0.0121748	-0.00079	0.0469353	0.0580776	28.3119	22	0.165574
Free cholesterol to total lipids ratio in very small VLDL	3	0.0421558	0.0229905	-0.00290561	0.0872173	0.0667109	536.157	24	5.04381e-98		0.00476499	0.0143915	-0.0234423	0.0329723	0.74057	36.9064	22	0.0242214
Triglycerides to total lipids ratio in very small VLDL	3	-0.0717438	0.0287623	-0.128118	-0.0153698	0.012618	890.401	24	1.56934e-172		-0.0196655	0.0128046	-0.0447625	0.00543138	0.124581	30.9757	22	0.0966135
Phospholipids to total lipids ratio in IDL	3	-0.0754816	0.0289566	-0.132237	-0.0187267	0.00914154	827.643	24	2.98622e-159		-0.0192297	0.0119701	-0.0426911	0.0042316	0.108167	24.8302	22	0.305263
Cholesterol to total lipids ratio in IDL	3	0.0909171	0.034295	0.0236989	0.158135	0.00802466	1216.69	24	6.77269e-242		0.0256571	0.0114486	0.00321775	0.0480964	0.0250222	23.7771	22	0.359021
Cholesteryl esters to total lipids ratio in IDL	3	0.092709	0.0360671	0.0220175	0.163401	0.0101564	1331.1	24	2.61322e-266		0.0253097	0.0110724	0.00360789	0.0470115	0.0222633	18.2873	22	0.688827
Free cholesterol to total lipids ratio in IDL	3	0.0341939	0.0137223	0.00729816	0.0610896	0.0127081	190.602	24	6.80357e-28		0.0137422	0.0144326	-0.0145457	0.0420301	0.341014	37.0478	22	0.023372
Triglycerides to total lipids ratio in IDL	3	-0.0897051	0.0328221	-0.154036	-0.0253737	0.00627473	1127.85	24	5.78405e-223		-0.0228978	0.0121998	-0.0468093	0.00101373	0.060531	27.3299	22	0.198964
Phospholipids to total lipids ratio in large LDL	3	-0.0328889	0.00690394	-0.0464207	-0.0193572	1.89984e-06	47.7979	24	0.00267359		0.00378277	0.0123879	-0.0204975	0.028063	0.760091	27.0582	22	0.209024
Cholesterol to total lipids ratio in large LDL	3	0.102446	0.0295626	0.0445032	0.160388	0.000529462	914.425	24	1.27596e-177		0.0233223	0.011307	0.00116053	0.045484	0.039147	23.4762	22	0.375274
Cholesteryl esters to total lipids ratio in large LDL	3	0.0590049	0.0137331	0.0320881	0.0859218	1.73479e-05	187.164	24	3.11541e-27		0.0155834	0.0112961	-0.00655697	0.0377238	0.167729	22.253	22	0.444874
Free cholesterol to total lipids ratio in large LDL	3	0.0720357	0.0266016	0.0198966	0.124175	0.00677003	751.394	24	3.73158e-143		0.0188681	0.0119236	-0.00450219	0.0422383	0.113555	26.4942	22	0.231068
Triglycerides to total lipids ratio in large LDL	3	-0.0906111	0.031645	-0.152635	-0.028587	0.00419167	1022.94	24	1.19148e-200		-0.0232213	0.011997	-0.0467353	0.000292793	0.0529174	25.7971	22	0.260496
Phospholipids to total lipids ratio in medium LDL	3	0.0965854	0.0233449	0.0508294	0.142341	3.51381e-05	546.141	24	4.19326e-100		0.0118241	0.0115623	-0.0108381	0.0344863	0.30648	23.5323	22	0.372214
Cholesterol to total lipids ratio in medium LDL	3	0.0160619	0.0172775	-0.017802	0.0499259	0.352556	302.422	24	5.45339e-50		0.0132278	0.0141348	-0.0144764	0.0409321	0.349358	35.5665	22	0.0337747
Cholesteryl esters to total lipids ratio in medium LDL	3	-0.0681836	0.013772	-0.0951767	-0.0411904	7.38803e-07	186.584	24	4.02503e-27		-0.0121536	0.0115636	-0.0348183	0.0105111	0.293247	23.1123	22	0.395411
Free cholesterol to total lipids ratio in medium LDL	3	0.0848394	0.0273602	0.0312133	0.138465	0.00192981	773.643	24	7.57799e-148		0.027792	0.0110139	0.00620469	0.0493793	0.0116243	21.6269	22	0.482336
Triglycerides to total lipids ratio in medium LDL	3	-0.0856738	0.0331142	-0.150578	-0.02077	0.00967524	1108.1	24	9.22592e-219		-0.024236	0.0125773	-0.0488875	0.000415486	0.0539839	28.0465	22	0.174145
Phospholipids to total lipids ratio in small LDL	3	0.0670162	0.025151	0.0177202	0.116312	0.00770912	622.457	24	4.71461e-116		0.0013824	0.0130965	-0.0242868	0.0270516	0.915936	29.638	22	0.127532
Cholesterol to total lipids ratio in small LDL	3	0.0139426	0.00950456	-0.00468636	0.0325715	0.142394	90.9292	24	1.01111e-09		0.0177757	0.0143787	-0.0104066	0.0459579	0.216365	36.5673	22	0.0263741
Cholesteryl esters to total lipids ratio in small LDL	3	-0.0711535	0.0258701	-0.121859	-0.020448	0.00595208	662.056	24	2.33488e-124		-0.00475733	0.0140239	-0.0322442	0.0227295	0.734436	34.1632	22	0.0472784
Free cholesterol to total lipids ratio in small LDL	3	0.0982231	0.0351997	0.0292318	0.167214	0.00526339	1264.73	24	3.84552e-252		0.030348	0.0118427	0.00713639	0.0535596	0.0103892	25.095	22	0.292554
Triglycerides to total lipids ratio in small LDL	3	-0.0914287	0.0336491	-0.157381	-0.0254766	0.00658514	1168.91	24	1.03743e-231		-0.0280186	0.0128577	-0.0532197	-0.00281742	0.0293226	29.9275	22	0.120237
Phospholipids to total lipids ratio in very large HDL	3	-0.0325173	0.00711138	-0.0464556	-0.018579	4.81784e-06	55.2121	24	0.000293083		-0.00648238	0.010708	-0.0274702	0.0145054	0.54493	16.3857	22	0.796292
Cholesterol to total lipids ratio in very large HDL	3	0.0685195	0.0218154	0.0257612	0.111278	0.00168445	501.839	24	6.92025e-91		0.0178721	0.0108996	-0.00349115	0.0392354	0.101068	20.3064	22	0.563881
Cholesteryl esters to total lipids ratio in very large HDL	3	0.0711731	0.0231783	0.0257436	0.116603	0.00213573	534.294	24	1.23251e-97		0.0195563	0.0133084	-0.00652812	0.0456408	0.141704	30.9362	22	0.0974276
Free cholesterol to total lipids ratio in very large HDL	3	0.0151923	0.00611276	0.00321128	0.0271733	0.0129428	44.3214	24	0.00699945		-0.00419435	0.0107939	-0.0253504	0.0169617	0.697583	24.2903	22	0.332198
Triglycerides to total lipids ratio in very large HDL	3	-0.0380208	0.0179245	-0.073153	-0.00288874	0.0339083	336.518	24	6.91635e-57		-0.0122219	0.012363	-0.0364533	0.0120095	0.322864	28.1287	22	0.171454
Phospholipids to total lipids ratio in large HDL	3	-0.0569951	0.0127862	-0.082056	-0.0319343	8.28964e-06	171.363	24	3.22493e-24		-0.0107901	0.0142168	-0.0386549	0.0170748	0.447871	37.2281	22	0.0223279
Cholesterol to total lipids ratio in large HDL	3	0.058153	0.0177527	0.0233577	0.0929483	0.0010539	336.462	24	7.09737e-57		0.012012	0.0134685	-0.0143862	0.0384102	0.372469	34.0245	22	0.0488428
Cholesteryl esters to total lipids ratio in large HDL	3	0.0463732	0.0145097	0.0179342	0.0748123	0.00139343	219.955	24	1.36702e-33		0.0125508	0.0140533	-0.0149938	0.0400954	0.371813	36.26	22	0.0284737
Free cholesterol to total lipids ratio in large HDL	3	0.095805	0.0287206	0.0395126	0.152097	0.000850668	920.967	24	5.23837e-179		0.002801	0.0105973	-0.0179698	0.0235718	0.79154	16.7925	22	0.774708
Triglycerides to total lipids ratio in large HDL	3	-0.042337	0.01913	-0.0798318	-0.00484215	0.0268895	384.515	24	1.12367e-66		-0.0137242	0.0146679	-0.0424732	0.0150248	0.349446	39.7123	22	0.0116793
Phospholipids to total lipids ratio in medium HDL	3	-0.042051	0.00996849	-0.0615892	-0.0225128	2.4605e-05	107.052	24	1.83858e-12		-0.0236324	0.0140638	-0.0511974	0.00393268	0.0928856	37.4415	22	0.0211469
Cholesterol to total lipids ratio in medium HDL	3	0.0424591	0.0139386	0.0151394	0.0697787	0.00231792	203.809	24	1.91154e-30		0.0230075	0.0147032	-0.00581085	0.0518259	0.117632	39.8471	22	0.011265
Cholesteryl esters to total lipids ratio in medium HDL	3	0.0378548	0.0123111	0.013725	0.0619845	0.00210607	154.68	24	4.45229e-21		0.0221946	0.0144856	-0.00619721	0.0505864	0.125478	37.6287	22	0.0201584
Free cholesterol to total lipids ratio in medium HDL	3	0.0452424	0.0160252	0.013833	0.0766518	0.00475462	314.356	24	2.13275e-52		0.0160522	0.0131303	-0.00968323	0.0417876	0.221508	37.0873	22	0.0231393
Triglycerides to total lipids ratio in medium HDL	3	-0.039308	0.0160907	-0.0708458	-0.00777018	0.0145698	265.999	24	1.08999e-42		-0.0205367	0.0148048	-0.0495541	0.00848057	0.165389	39.5652	22	0.0121473
Phospholipids to total lipids ratio in small HDL	3	-0.125508	0.0278484	-0.180091	-0.0709257	6.57963e-06	792.27	24	8.87232e-152		-0.0205345	0.0122895	-0.0446219	0.00355296	0.0947424	27.0776	22	0.208294
Cholesterol to total lipids ratio in small HDL	3	0.104425	0.02771	0.050113	0.158736	0.000164243	769.869	24	4.7393e-147		0.0289997	0.0135027	0.00253441	0.055465	0.0317379	32.08	22	0.0760427
Cholesteryl esters to total lipids ratio in small HDL	3	0.0764025	0.0217865	0.033701	0.119104	0.000453397	480.375	24	1.96379e-86		0.0244403	0.0126831	-0.000418493	0.0492991	0.0539792	28.5907	22	0.156923
Free cholesterol to total lipids ratio in small HDL	3	0.10426	0.0261053	0.0530935	0.155426	6.50166e-05	752.181	24	2.54647e-143		0.0139937	0.010656	-0.00689208	0.0348795	0.189108	20.5818	22	0.546695
Triglycerides to total lipids ratio in small HDL	3	-0.0300873	0.0146853	-0.0588705	-0.001304	0.0404821	224.544	24	1.72584e-34		-0.0229793	0.0139398	-0.0503013	0.00434276	0.0992576	35.5553	22	0.0338674

### Sheet: UKBB MR Egger age-stratified 
SUPPLEMENTARY TABLE 7: Association of genetic liability to Alzheimer's disease with metabolic traits based on two-sample MR. Estimates from UKBB age-stratified by tertiles.
		All SNPs												Without APOE SNPs
Metabolite outcome	Age tertile	Beta	SE	LCL	UCL	P-value	Egger intercept	Egger SE	Egger P-value	Q	Q DF	Q P-value		Beta	SE	LCL	UCL	P-value	Egger intercept	Egger SE	Egger P-value	Q	Q DF	Q P-value
Total cholesterol	1	0.157204	0.0425839	0.0737399	0.240669	0.00120585	-0.018928	0.0152913	0.228268	1097.82	23	2.03619e-217		-0.0165846	0.053732	-0.121899	0.0887301	0.760626	0.00188502	0.00856722	0.827975	43.2063	21	0.00295826
Total cholesterol minus HDL-C	1	0.185526	0.0467588	0.0938786	0.277173	0.000609474	-0.0235745	0.0167975	0.173838	1326.83	23	2.76732e-266		-0.0300621	0.0449385	-0.118142	0.0580174	0.510808	0.00295592	0.00716532	0.684131	30.2647	21	0.0867971
Remnant cholesterol (non-HDL, non-LDL -cholesterol)	1	0.16814	0.0413911	0.087013	0.249266	0.000481966	-0.0214441	0.0148647	0.162609	1039.22	23	6.09354e-205		-0.0412362	0.0437149	-0.126917	0.044445	0.356255	0.0048536	0.00697021	0.493855	28.6477	21	0.122719
VLDL cholesterol	1	0.128416	0.0233397	0.0826701	0.174162	1.35456e-05	-0.0189303	0.00837557	0.0335845	345.962	23	2.11702e-59		-0.0482656	0.0396317	-0.125944	0.0294125	0.236787	0.00483	0.00631911	0.453164	24.6993	21	0.260423
Clinical LDL cholesterol	1	0.196999	0.0537082	0.0917308	0.302267	0.00127817	-0.0241713	0.0193011	0.223035	1744.03	23	0		-0.0168215	0.0425838	-0.100286	0.0666428	0.696811	0.00117352	0.00678986	0.864436	27.049	21	0.169237
LDL cholesterol	1	0.194691	0.0498425	0.0969994	0.292382	0.000710056	-0.0246034	0.0179077	0.182715	1507.28	23	6.89133e-305		-0.0179855	0.0448575	-0.105906	0.0699352	0.692509	0.00108235	0.00715233	0.881161	30.1377	21	0.0892556
HDL cholesterol	1	-0.0301889	0.00954624	-0.0488995	-0.0114783	0.00435222	0.00737285	0.00342259	0.0419404	67.5209	23	2.91797e-06		0.0382434	0.0566432	-0.0727773	0.149264	0.506939	-0.0032034	0.00903039	0.726326	58.9684	21	1.82738e-05
Total triglycerides	1	0.0392513	0.00957446	0.0204854	0.0580173	0.000439183	-0.00899471	0.00343338	0.0153156	62.0162	23	1.9427e-05		-0.0546014	0.0434465	-0.139757	0.0305538	0.222644	0.00583276	0.00692711	0.409264	31.6699	21	0.0632089
Triglycerides in VLDL	1	0.041136	0.00856386	0.0243508	0.0579212	7.59973e-05	-0.0091045	0.00307079	0.00693871	50.6265	23	0.000761961		-0.0468143	0.0434095	-0.131897	0.0382684	0.293072	0.00462144	0.00692125	0.511586	32.2661	21	0.0550147
Triglycerides in LDL	1	0.0811657	0.00843283	0.0646373	0.097694	1.56467e-09	-0.0134211	0.0030247	0.000189331	44.4054	23	0.00469692		-0.0634466	0.0420665	-0.145897	0.0190037	0.14639	0.00810581	0.0067069	0.240259	27.3901	21	0.158311
Triglycerides in HDL	1	-0.0233724	0.0234783	-0.06939	0.0226451	0.329857	-0.00112058	0.00842128	0.8953	340.769	23	2.42594e-58		-0.06626	0.0452944	-0.155037	0.022517	0.158309	0.00815427	0.00722128	0.271548	31.4307	21	0.0667834
Total phospholipids in lipoprotein particles	1	0.0806757	0.0210694	0.0393797	0.121972	0.000859274	-0.0102405	0.00755788	0.188595	272.759	23	1.39663e-44		-0.0221842	0.0588179	-0.137467	0.0930988	0.709833	0.00283051	0.00937757	0.765744	52.6768	21	0.000152973
Phospholipids in VLDL	1	0.0991963	0.0136688	0.0724055	0.125987	2.18896e-07	-0.0160231	0.00490329	0.00338195	123.224	23	1.09062e-15		-0.0524875	0.0395315	-0.129969	0.0249943	0.198518	0.00534566	0.00630308	0.405944	25.5422	21	0.224445
Phospholipids in LDL	1	0.202113	0.0527762	0.0986714	0.305554	0.000858049	-0.0253938	0.0189666	0.193696	1697.95	23	0		-0.0199419	0.0424476	-0.103139	0.0632553	0.643339	0.00131286	0.00676817	0.848059	27.0978	21	0.167641
Phospholipids in HDL	1	-0.0581669	0.0125045	-0.0826757	-0.033658	0.0001109	0.00941349	0.00448416	0.0469672	111.948	23	1.14106e-13		0.0256508	0.0570046	-0.0860783	0.13738	0.657337	-0.00212086	0.00908783	0.817731	57.6818	21	2.84622e-05
Total esterified cholesterol	1	0.154405	0.0428461	0.0704266	0.238383	0.00149639	-0.0183463	0.0153851	0.245233	1115	23	4.45855e-221		-0.0132289	0.0544004	-0.119854	0.0933958	0.810228	0.0015076	0.00867374	0.863678	44.4337	21	0.00205384
Cholesteryl esters in VLDL	1	0.139166	0.0275358	0.0851961	0.193137	4.08019e-05	-0.0197026	0.00988315	0.0581922	472.065	23	2.25342e-85		-0.0471485	0.0401397	-0.125822	0.0315254	0.253299	0.00494524	0.00640013	0.448323	24.8272	21	0.254728
Cholesteryl esters in LDL	1	0.188674	0.0464839	0.0975659	0.279783	0.000485931	-0.0244106	0.0166977	0.157295	1317.73	23	2.44516e-264		-0.0212558	0.0451831	-0.109815	0.0673031	0.642892	0.00130374	0.00720421	0.858128	30.7488	21	0.0779414
Cholesteryl esters in HDL	1	-0.036881	0.00927003	-0.0550502	-0.0187117	0.000593365	0.0081673	0.00332367	0.0219611	63.2939	23	1.25894e-05		0.0410052	0.0556767	-0.0681211	0.150132	0.469582	-0.00368482	0.00887634	0.682259	56.6318	21	4.07335e-05
Total free cholesterol	1	0.160706	0.0410115	0.080323	0.241088	0.00068852	-0.0199253	0.0147269	0.189211	1014.92	23	8.97528e-200		-0.0244643	0.0515543	-0.125511	0.0765821	0.640016	0.00280189	0.00822011	0.736597	39.6466	21	0.00820784
Free cholesterol in VLDL	1	0.111323	0.0176525	0.0767238	0.145922	1.95709e-06	-0.0173673	0.00633311	0.0116063	203.635	23	6.83097e-31		-0.0478677	0.0394413	-0.125173	0.0294372	0.238358	0.00454171	0.00628872	0.478138	25.1859	21	0.2392
Free cholesterol in LDL	1	0.202823	0.0567814	0.0915312	0.314115	0.00161722	-0.0240814	0.0204094	0.250094	1940.01	23	0		-0.00798632	0.0436706	-0.0935808	0.0776081	0.856649	0.000409663	0.00696316	0.953641	28.297	21	0.131926
Free cholesterol in HDL	1	-0.0059395	0.0110402	-0.0275784	0.0156994	0.595755	0.00423597	0.00395805	0.295625	90.5005	23	5.85743e-10		0.0262543	0.0586279	-0.0886564	0.141165	0.658874	-0.00135029	0.00934669	0.886509	63.3164	21	3.97013e-06
Total lipids in lipoprotein particles	1	0.123531	0.027642	0.0693523	0.177709	0.00017491	-0.0167644	0.00991902	0.104515	460.916	23	4.62509e-83		-0.0370887	0.0532831	-0.141524	0.0673461	0.494018	0.00406188	0.00849544	0.637501	42.4076	21	0.00373814
Total lipids in VLDL	1	0.0826168	0.01049	0.0620564	0.103177	5.60434e-08	-0.0141357	0.00376235	0.00102617	73.8265	23	3.07695e-07		-0.050849	0.040824	-0.130864	0.0291662	0.226643	0.00502086	0.0065091	0.449087	27.7202	21	0.148266
Total lipids in LDL	1	0.19541	0.0489247	0.0995181	0.291303	0.000570832	-0.0249387	0.0175779	0.169381	1457.08	23	3.84955e-294		-0.0216674	0.0446447	-0.109171	0.0658362	0.632467	0.00153004	0.00711844	0.831887	29.9516	21	0.0929657
Total lipids in HDL	1	-0.0462076	0.0107159	-0.0672108	-0.0252044	0.000258684	0.00824885	0.0038424	0.0425858	83.1295	23	9.81409e-09		0.0275785	0.0580162	-0.0861334	0.14129	0.639439	-0.00219065	0.00924912	0.815069	60.4273	21	1.10023e-05
Total concentration of lipoprotein particles	1	0.00645204	0.0111023	-0.0153084	0.0282125	0.566794	-0.000348997	0.00398136	0.930907	78.083	23	6.4706e-08		0.0124981	0.0591313	-0.103399	0.128395	0.834643	-0.00202459	0.00942708	0.832024	54.9185	21	7.26512e-05
Concentration of VLDL particles	1	0.114774	0.0188527	0.0778226	0.151725	3.28745e-06	-0.0173889	0.00676423	0.0170924	227.189	23	1.63696e-35		-0.0484528	0.0398045	-0.12647	0.029564	0.237004	0.00496241	0.00634664	0.443003	25.0867	21	0.243428
Concentration of LDL particles	1	0.191239	0.0453382	0.102376	0.280102	0.000326982	-0.0247421	0.0162886	0.142395	1271.27	23	2.05584e-254		-0.0262097	0.0437018	-0.111865	0.0594458	0.555096	0.00225066	0.00696826	0.749899	29.1638	21	0.110124
Concentration of HDL particles	1	-0.0227915	0.00929058	-0.041001	-0.00458198	0.0221607	0.00353719	0.00333162	0.299392	55.6126	23	0.000160293		0.0198651	0.0582156	-0.0942376	0.133968	0.736319	-0.00282837	0.00928103	0.763558	54.1402	21	9.42413e-05
Average diameter for VLDL particles	1	0.0301675	0.00936025	0.0118214	0.0485136	0.00376629	-0.0082537	0.00335589	0.0218578	64.7405	23	7.66805e-06		-0.0311808	0.042162	-0.113818	0.0514568	0.467762	0.00174535	0.00672212	0.797668	32.5924	21	0.0509368
Average diameter for LDL particles	1	0.0511626	0.0213289	0.00935807	0.0929672	0.0249525	-0.0009009	0.00764924	0.907267	284.88	23	5.12406e-47		0.0276489	0.0531194	-0.0764651	0.131763	0.608157	0.000134683	0.00846864	0.987461	43.8018	21	0.00248029
Average diameter for HDL particles	1	-0.0422685	0.0092084	-0.060317	-0.02422	0.000129259	0.0100138	0.00330139	0.00591036	67.5683	23	2.86986e-06		0.0372205	0.0511588	-0.0630508	0.137492	0.474924	-0.00147026	0.00815596	0.85867	51.7413	21	0.000207797
Phosphoglycerides	1	0.0384827	0.012924	0.0131516	0.0638138	0.00673487	-0.00483492	0.00463485	0.307712	103.406	23	3.61512e-12		-0.0162898	0.0594327	-0.132778	0.100198	0.786695	0.00227696	0.00947536	0.812426	54.227	21	9.15515e-05
Ratio of triglycerides to phosphoglycerides	1	0.0264019	0.0124995	0.00190288	0.0509009	0.0457339	-0.00763997	0.00448175	0.101727	114.263	23	4.42531e-14		-0.0520741	0.042534	-0.135441	0.0312925	0.234399	0.00543249	0.00678171	0.432073	32.825	21	0.0481941
Total cholines	1	0.050812	0.0164216	0.0186256	0.0829984	0.00511731	-0.00589644	0.00588952	0.32716	168.485	23	4.10701e-24		-0.0120423	0.0601503	-0.129937	0.105852	0.843248	0.001852	0.0095898	0.848719	56.0481	21	4.96546e-05
Phosphatidylcholines	1	0.0348043	0.0142872	0.00680132	0.0628072	0.0230071	-0.00352544	0.00512392	0.498312	129.144	23	9.16578e-17		-0.0142064	0.0595053	-0.130837	0.102424	0.81362	0.00247445	0.00948681	0.796764	55.5476	21	5.87996e-05
Sphingomyelins	1	0.122086	0.0369788	0.0496079	0.194565	0.00311876	-0.0133266	0.0132711	0.325741	867.308	23	1.95684e-168		-0.00666785	0.0564793	-0.117367	0.104032	0.907143	0.001458	0.00900501	0.872925	50.0803	21	0.000355532
Apolipoprotein B	1	0.188386	0.0449247	0.100334	0.276439	0.000347719	-0.0243326	0.0161395	0.14526	1243.87	23	1.45805e-248		-0.0327343	0.0425857	-0.116202	0.0507336	0.450649	0.00326526	0.0067903	0.63558	27.5998	21	0.15187
Apolipoprotein A1	1	-0.0478171	0.0118237	-0.0709915	-0.0246427	0.00050406	0.00747221	0.00423995	0.0912997	96.2966	23	6.09345e-11		0.0213585	0.0587744	-0.0938394	0.136556	0.719941	-0.00202395	0.00937003	0.83107	58.9978	21	1.80885e-05
Ratio of apolipoprotein B to apolipoprotein A1	1	0.178092	0.0402754	0.0991526	0.257032	0.000196703	-0.0237102	0.0144664	0.114824	1088.21	23	2.2638e-215		-0.0397622	0.040415	-0.118976	0.0394512	0.33639	0.00399989	0.00644387	0.541458	27.0657	21	0.168689
Total fatty acids	1	0.0792376	0.0120966	0.0555283	0.102947	1.10346e-06	-0.0126501	0.00433844	0.00778018	88.9112	23	1.08199e-09		-0.0475051	0.0497516	-0.145018	0.0500081	0.350519	0.00534071	0.00793235	0.50811	37.2927	21	0.0155771
Degree of unsaturation	1	-0.000735085	0.0109674	-0.0222312	0.020761	0.947141	0.0023839	0.00393156	0.550221	80.0544	23	3.11142e-08		0.0226121	0.0457293	-0.0670173	0.112242	0.626102	-0.00216542	0.00729104	0.769386	34.5318	21	0.0317599
Omega-3 fatty acids	1	0.0347246	0.007365	0.0202892	0.04916	9.47558e-05	-0.00675021	0.00264042	0.0176424	32.5733	23	0.0887946		-0.0413701	0.0434498	-0.126532	0.0437915	0.35186	0.0047471	0.00692765	0.500687	28.1265	21	0.136601
Omega-6 fatty acids	1	0.100552	0.0220627	0.0573087	0.143794	0.000140229	-0.0134956	0.00791526	0.101664	294.323	23	6.40873e-49		-0.0285266	0.0540007	-0.134368	0.0773148	0.602855	0.00334698	0.00860981	0.701381	43.6889	21	0.00256482
Polyunsaturated fatty acids	1	0.0948311	0.0194049	0.0567974	0.132865	6.17485e-05	-0.0131874	0.0069613	0.0708154	226.271	23	2.48271e-35		-0.0336752	0.0541432	-0.139796	0.0724455	0.540659	0.00395281	0.0086326	0.651731	43.6553	21	0.00259056
Monounsaturated fatty acids	1	0.0618894	0.00783405	0.0465347	0.0772442	5.31811e-08	-0.0108966	0.00280921	0.00075962	38.5795	23	0.0220536		-0.0485411	0.0428841	-0.132594	0.0355117	0.270431	0.00555171	0.00683744	0.425925	28.6752	21	0.12202
Saturated fatty acids	1	0.0680695	0.0108595	0.0467849	0.0893541	2.14181e-06	-0.0113128	0.00389447	0.00798144	72.1272	23	5.6839e-07		-0.0474447	0.0513182	-0.148028	0.053139	0.365718	0.00525436	0.00818202	0.527703	39.9445	21	0.00755313
Linoleic acid	1	0.103464	0.0217788	0.0607777	0.146151	8.66617e-05	-0.0136957	0.00781357	0.0929571	289.475	23	6.08651e-48		-0.0278704	0.0522142	-0.13021	0.0744695	0.599106	0.00351258	0.00832493	0.67736	41.2238	21	0.00526029
Docosahexaenoic acid	1	0.0224944	0.0101521	0.00259632	0.0423925	0.0368835	-0.00189216	0.00363984	0.608138	63.8586	23	1.03802e-05		-0.00977321	0.0479588	-0.103773	0.0842261	0.840485	0.0021001	0.00764643	0.786268	35.3517	21	0.0258247
Ratio of omega-3 fatty acids to total fatty acids	1	-0.00526788	0.00812659	-0.021196	0.0106602	0.523257	-0.000417695	0.00291305	0.887233	40.669	23	0.0129168		-0.0246922	0.0379306	-0.0990363	0.0496519	0.522117	0.00319177	0.00604765	0.603192	21.9838	21	0.400446
Ratio of omega-6 fatty acids to total fatty acids	1	-0.00513161	0.0153384	-0.0351949	0.0249317	0.74099	0.0045394	0.00550042	0.417689	152.615	23	4.11899e-21		0.0433871	0.0411982	-0.0373614	0.124136	0.304249	-0.00449563	0.00656842	0.501188	27.3048	21	0.160991
Ratio of polyunsaturated fatty acids to total fatty acids	1	-0.00734654	0.0132186	-0.0332551	0.018562	0.583733	0.00407568	0.00473967	0.398714	116.835	23	1.53825e-14		0.0374215	0.0448641	-0.0505121	0.125355	0.413608	-0.00404865	0.00715303	0.577389	33.3859	21	0.0421091
Ratio of monounsaturated fatty acids to total fatty acids	1	0.0168218	0.0131309	-0.00891471	0.0425583	0.21293	-0.00538786	0.00470721	0.264148	115.556	23	2.60252e-14		-0.0389821	0.0364222	-0.11037	0.0324053	0.296639	0.00446681	0.00580722	0.450351	22.0637	21	0.395848
Ratio of saturated fatty acids to total fatty acids	1	-0.00429539	0.00898916	-0.0219142	0.0133234	0.637274	-0.00183119	0.00322378	0.575522	50.2531	23	0.000853418		-0.018201	0.049783	-0.115776	0.0793737	0.718316	0.000811655	0.00793695	0.919518	38.2136	21	0.0121655
Ratio of linoleic acid to total fatty acids	1	0.0387736	0.0201484	-0.000717138	0.0782644	0.0667623	-0.00111272	0.0072258	0.878959	256.802	23	2.17404e-41		0.027255	0.0406288	-0.0523774	0.106887	0.50964	-0.00181341	0.0064777	0.782258	25.8892	21	0.210704
Ratio of docosahexaenoic acid to total fatty acids	1	-0.0261993	0.00639403	-0.0387316	-0.013667	0.000441517	0.00586107	0.00229233	0.0176293	26.4171	23	0.281572		0.0108356	0.0388872	-0.0653832	0.0870545	0.783245	0.000137614	0.00620011	0.982502	24.2428	21	0.281442
Ratio of polyunsaturated fatty acids to monounsaturated fatty acids	1	-0.0138098	0.0132856	-0.0398494	0.0122299	0.309397	0.00508103	0.00476298	0.297144	118.613	23	7.38651e-15		0.0406101	0.0401536	-0.038091	0.119311	0.323352	-0.00455065	0.00640213	0.485027	26.8855	21	0.174675
Ratio of omega-6 fatty acids to omega-3 fatty acids	1	0.00112813	0.0105518	-0.0195533	0.0218096	0.915784	0.00223967	0.00378279	0.55958	67.5127	23	2.92639e-06		0.0384693	0.0373635	-0.0347631	0.111702	0.314913	-0.00447685	0.00595717	0.460688	19.9828	21	0.522352
Alanine	1	-0.00467815	0.00637722	-0.0171775	0.00782121	0.470622	-0.000799197	0.00228717	0.729948	24.6529	23	0.368426		-0.0335587	0.0373854	-0.106834	0.0397166	0.379552	0.00382233	0.00596018	0.528259	20.9346	21	0.462945
Glutamine	1	-0.0039024	0.00843084	-0.0204269	0.012622	0.647806	0.000393555	0.00302287	0.897546	42.9444	23	0.00703153		0.0802557	0.0463222	-0.0105358	0.171047	0.0978378	-0.0118486	0.00738507	0.123561	32.1654	21	0.0563304
Glycine	1	0.0010372	0.00826162	-0.0151556	0.01723	0.901183	0.000972924	0.00296202	0.745531	44.7598	23	0.0042528		0.00934285	0.050299	-0.0892432	0.107929	0.854426	2.11818e-05	0.00802011	0.997918	41.176	21	0.00533266
Histidine	1	-0.00330269	0.00652348	-0.0160887	0.00948334	0.617481	0.00142412	0.00233948	0.548665	25.348	23	0.332598		0.0725372	0.0377138	-0.00138193	0.146456	0.0680988	-0.00985237	0.00601231	0.116173	20.7984	21	0.471313
Total concentration of branched-chain amino acids (leucine + isoleucine + valine)	1	-0.0119029	0.00779059	-0.0271724	0.0033667	0.140186	0.000105581	0.00279415	0.970184	40.2028	23	0.0145839		0.00549245	0.0465004	-0.0856483	0.0966332	0.907098	-0.00217451	0.00741314	0.772148	35.4966	21	0.0248869
Isoleucine	1	-0.0113199	0.00712444	-0.0252838	0.00264397	0.125739	7.22164e-05	0.0025552	0.977697	32.2073	23	0.0959086		0.0273414	0.0429793	-0.056898	0.111581	0.53155	-0.00550267	0.00685175	0.430911	29.0482	21	0.112848
Leucine	1	-0.0148667	0.00711497	-0.028812	-0.000921335	0.0479179	0.000644844	0.00255174	0.802739	34.1372	23	0.0632003		0.0233225	0.0441192	-0.0631511	0.109796	0.602609	-0.004986	0.00703346	0.486184	32.5316	21	0.0516758
Valine	1	-0.00942381	0.0084361	-0.0259586	0.00711095	0.275494	-5.49866e-05	0.00302563	0.985657	46.5386	23	0.00256199		-0.0130712	0.0480123	-0.107175	0.0810329	0.788091	0.000968468	0.00765418	0.900518	37.3603	21	0.0152992
Phenylalanine	1	-0.00869872	0.00650021	-0.0214391	0.00404169	0.193905	0.00250208	0.00233125	0.294279	25.107	23	0.344793		0.00305955	0.0391031	-0.0735825	0.0797016	0.938375	0.0009979	0.0062339	0.874351	22.521	21	0.370041
Tyrosine	1	-0.0220323	0.00680091	-0.035362	-0.0087025	0.00361887	0.00392427	0.00243893	0.121255	27.5668	23	0.232606		0.0270967	0.0388806	-0.0491093	0.103303	0.493496	-0.00314008	0.0061984	0.617716	22.3369	21	0.380325
Glucose	1	0.00550619	0.0068138	-0.00784885	0.0188612	0.427316	-0.00104057	0.00244347	0.674171	27.5955	23	0.231467		0.0356114	0.042526	-0.0477396	0.118962	0.411796	-0.00546861	0.00677955	0.428919	26.6488	21	0.182784
Lactate	1	-0.00728673	0.0079794	-0.0229264	0.00835288	0.370615	-0.00263943	0.00286165	0.365924	38.0148	23	0.0253787		-0.0135382	0.0491222	-0.109818	0.0827413	0.785547	-0.0014536	0.00783145	0.854531	35.722	21	0.0234898
Pyruvate	1	0.00480722	0.0068877	-0.00869267	0.0183071	0.492209	-0.00547101	0.00247004	0.0369454	28.4437	23	0.199468		-0.0213466	0.0420406	-0.103746	0.061053	0.616912	-0.00133445	0.00670234	0.844098	26.2774	21	0.196067
Citrate	1	0.00984709	0.00745771	-0.00477003	0.0244642	0.199695	-0.00260442	0.00267432	0.340257	33.2721	23	0.0764415		0.0853267	0.0422048	0.00260539	0.168048	0.0561303	-0.0136606	0.00672885	0.0551985	26.4252	21	0.190698
3-Hydroxybutyrate	1	0.0432449	0.00623135	0.0310314	0.0554583	4.48932e-07	-0.00772457	0.00223452	0.0021412	23.052	23	0.457738		0.0471633	0.0384071	-0.0281146	0.122441	0.23304	-0.00850327	0.00612257	0.179436	21.704	21	0.416736
Acetate	1	0.00271826	0.00694624	-0.0108964	0.0163329	0.699157	-0.000869612	0.00249138	0.730228	28.3454	23	0.203001		0.0390899	0.0431964	-0.0455751	0.123755	0.375766	-0.00640805	0.00688649	0.362674	27.1659	21	0.16543
Acetoacetate	1	0.0201899	0.00753444	0.00542238	0.0349574	0.0133812	-0.0042921	0.00270219	0.125854	33.8265	23	0.0677088		0.06284	0.0447361	-0.0248427	0.150523	0.174735	-0.0104087	0.00713194	0.159239	29.5566	21	0.101267
Acetone	1	0.0016557	0.00665788	-0.0113937	0.0147052	0.805813	0.000163322	0.00238777	0.946059	26.2812	23	0.287773		0.0761315	0.0378023	0.00203903	0.150224	0.057005	-0.0107408	0.00602655	0.0891747	19.5939	21	0.547098
Creatinine	1	0.00234939	0.00663994	-0.0106649	0.0153637	0.726691	5.70019e-05	0.00238075	0.981105	38.0294	23	0.0252873		0.00489821	0.0396634	-0.0728421	0.0826385	0.90289	-3.82578e-05	0.00632222	0.995229	33.6237	21	0.0397429
Albumin	1	-0.0051229	0.00728983	-0.019411	0.00916518	0.489267	0.00127097	0.00261446	0.631473	32.6106	23	0.0880968		0.000531371	0.0462667	-0.0901515	0.0912142	0.990945	0.000448757	0.00737608	0.952062	32.5606	21	0.0513217
Glycoprotein acetyls	1	0.021351	0.00800244	0.00566622	0.0370358	0.0137374	-0.00505405	0.0028691	0.0914349	38.8219	23	0.0207518		-0.0349879	0.0470368	-0.12718	0.0572043	0.465216	0.00369247	0.00749927	0.62756	33.2798	21	0.0432048
Concentration of chylomicrons and extremely large VLDL particles	1	0.0214464	0.0149102	-0.00777752	0.0506703	0.163797	-0.00716945	0.00534632	0.193013	152.284	23	4.7525e-21		-0.0499083	0.0387521	-0.125862	0.0260457	0.211797	0.00523853	0.00617861	0.406082	25.5178	21	0.225433
Total lipids in chylomicrons and extremely large VLDL	1	0.0186236	0.0148282	-0.0104396	0.0476869	0.221739	-0.00672585	0.00531666	0.21852	150.298	23	1.12003e-20		-0.0502326	0.0404746	-0.129563	0.0290976	0.228258	0.00528103	0.00645321	0.422343	27.7824	21	0.146432
Phospholipids in chylomicrons and extremely large VLDL	1	0.0152169	0.0173579	-0.0188046	0.0492385	0.389738	-0.00670988	0.00622407	0.292188	207.566	23	1.16718e-31		-0.0510564	0.0386606	-0.126831	0.0247184	0.200837	0.00528084	0.00616408	0.401275	25.5416	21	0.22447
Cholesterol in chylomicrons and extremely large VLDL	1	0.0233935	0.0152289	-0.00645512	0.0532422	0.138151	-0.00810508	0.00546062	0.151312	159.615	23	1.97868e-22		-0.0564984	0.0381784	-0.131328	0.0183313	0.15376	0.00562712	0.00608724	0.365773	24.8852	21	0.252172
Cholesteryl esters in chylomicrons and extremely large VLDL	1	0.0331318	0.0133368	0.00699179	0.0592719	0.0207001	-0.00953375	0.00478223	0.058189	122.192	23	1.67538e-15		-0.0543948	0.0388271	-0.130496	0.0217063	0.175834	0.00505713	0.00619064	0.423157	25.6898	21	0.218526
Free cholesterol in chylomicrons and extremely large VLDL	1	0.0122578	0.0171952	-0.0214447	0.0459603	0.483099	-0.00639269	0.00616581	0.310608	202.541	23	1.11657e-30		-0.0524805	0.0379567	-0.126876	0.0219147	0.181303	0.00535174	0.00605186	0.38654	24.4799	21	0.270392
Triglycerides in chylomicrons and extremely large VLDL	1	0.0178056	0.013689	-0.00902477	0.0446359	0.206234	-0.00648258	0.00490826	0.199577	126.961	23	2.29029e-16		-0.0385804	0.0416813	-0.120276	0.0431149	0.365166	0.00348493	0.00664544	0.605486	29.2016	21	0.109245
Concentration of very large VLDL particles	1	0.0545038	0.00752544	0.0397539	0.0692537	2.26158e-07	-0.0110012	0.00269845	0.000464717	39.5549	23	0.0172306		-0.049188	0.0412401	-0.130019	0.0316426	0.246281	0.00470979	0.0065754	0.481712	29.4655	21	0.103266
Total lipids in very large VLDL	1	0.0538198	0.00759669	0.0389303	0.0687093	3.22965e-07	-0.0107876	0.00272399	0.000620941	40.1705	23	0.0147062		-0.0505241	0.0419981	-0.13284	0.0317921	0.24236	0.00498054	0.00669623	0.46525	30.4554	21	0.083211
Phospholipids in very large VLDL	1	0.0603131	0.00747049	0.045671	0.0749553	3.66483e-08	-0.0115175	0.00267882	0.000266925	38.8024	23	0.0208538		-0.0515724	0.0404551	-0.130864	0.0277195	0.216302	0.00528947	0.00645023	0.421402	28.2239	21	0.133915
Cholesterol in very large VLDL	1	0.0838097	0.010193	0.0638315	0.103788	2.67158e-08	-0.0148083	0.00365577	0.000495992	71.1602	23	8.04021e-07		-0.05079	0.0390399	-0.127308	0.0257282	0.207361	0.00454662	0.00622466	0.473204	25.8801	21	0.211056
Cholesteryl esters in very large VLDL	1	0.098335	0.0138696	0.0711505	0.125519	3.19104e-07	-0.0166262	0.00497521	0.00283006	130.065	23	6.22542e-17		-0.0503426	0.0388672	-0.126522	0.0258371	0.209294	0.00424626	0.00619714	0.500713	25.3132	21	0.233855
Free cholesterol in very large VLDL	1	0.0661614	0.00748497	0.0514908	0.0808319	7.43111e-09	-0.0125217	0.00268413	0.000107251	38.7757	23	0.0209946		-0.0496076	0.0391295	-0.126301	0.0270862	0.218754	0.00468228	0.00623891	0.461282	26.282	21	0.195898
Triglycerides in very large VLDL	1	0.035913	0.00886624	0.0185352	0.0532908	0.000496168	-0.00826417	0.00317903	0.0160247	54.9586	23	0.000197552		-0.0467251	0.0436104	-0.132201	0.0387512	0.296139	0.00474856	0.00695328	0.502121	32.9879	21	0.0463517
Concentration of large VLDL particles	1	0.0636551	0.00785674	0.0482559	0.0790544	3.44903e-08	-0.0118544	0.0028175	0.000335774	42.9101	23	0.00709754		-0.0419566	0.0409578	-0.122234	0.0383206	0.317309	0.00366864	0.00653038	0.580213	28.9195	21	0.115949
Total lipids in large VLDL	1	0.0638573	0.00864032	0.0469223	0.0807924	1.62446e-07	-0.0116609	0.00309852	0.00101049	51.8018	23	0.000531583		-0.0394746	0.0422178	-0.122222	0.0432724	0.360406	0.00331439	0.00673127	0.627554	30.67	21	0.0793281
Phospholipids in large VLDL	1	0.0609559	0.00760565	0.0460488	0.075863	4.15739e-08	-0.0115541	0.00272745	0.000312522	40.2365	23	0.014457		-0.0492737	0.0407926	-0.129227	0.0306798	0.240511	0.00481629	0.00650406	0.467193	28.7043	21	0.121284
Cholesterol in large VLDL	1	0.0802953	0.0106638	0.0593942	0.101196	1.19354e-07	-0.0138834	0.00382477	0.00140347	77.6649	23	7.55145e-08		-0.044374	0.0390219	-0.120857	0.032109	0.268283	0.00386496	0.00622179	0.541154	25.7806	21	0.214937
Cholesteryl esters in large VLDL	1	0.0870614	0.0130795	0.0614256	0.112697	8.62434e-07	-0.014291	0.00469176	0.00573509	113.82	23	5.30754e-14		-0.0445212	0.0387019	-0.120377	0.0313346	0.262927	0.00410384	0.00617077	0.51326	24.6977	21	0.260496
Free cholesterol in large VLDL	1	0.0723268	0.0087818	0.0551145	0.0895392	2.5953e-08	-0.0131921	0.00314937	0.000351697	53.8436	23	0.000281259		-0.0436866	0.0400332	-0.122152	0.0347785	0.287522	0.00363499	0.00638301	0.575072	27.7462	21	0.147497
Triglycerides in large VLDL	1	0.0532921	0.00814952	0.037319	0.0692651	1.13248e-06	-0.00992799	0.00292234	0.00247482	46.2003	23	0.00282418		-0.0282575	0.0444396	-0.115359	0.058844	0.531735	0.00192105	0.00708537	0.788939	34.0735	21	0.0355881
Concentration of medium VLDL particles	1	0.132974	0.0268828	0.0802836	0.185664	5.3271e-05	-0.0191882	0.00964778	0.0587395	464.725	23	7.50717e-84		-0.0341737	0.0407555	-0.114055	0.0457071	0.41119	0.00265445	0.00649827	0.687052	26.4417	21	0.190104
Total lipids in medium VLDL	1	0.117404	0.0222038	0.0738847	0.160924	2.29221e-05	-0.0173456	0.00796704	0.0399828	321.104	23	2.43122e-54		-0.0352425	0.0418494	-0.117267	0.0467822	0.409205	0.0029491	0.00667263	0.66303	28.2508	21	0.133179
Phospholipids in medium VLDL	1	0.138835	0.02859	0.0827991	0.194872	6.66722e-05	-0.019603	0.0102615	0.0686353	519.65	23	2.85725e-95		-0.0397531	0.0417399	-0.121563	0.0420572	0.351729	0.00374289	0.00665526	0.579801	27.4127	21	0.157608
Cholesterol in medium VLDL	1	0.167369	0.0417819	0.085476	0.249261	0.000554547	-0.0212782	0.0150049	0.169574	1061.54	23	1.08335e-209		-0.0263214	0.0437729	-0.112116	0.0594735	0.554065	0.00260252	0.00697947	0.712973	28.7957	21	0.118995
Cholesteryl esters in medium VLDL	1	0.173577	0.0463043	0.0828205	0.264333	0.001048	-0.0208916	0.016632	0.221688	1288.65	23	3.98116e-258		-0.0177188	0.0452111	-0.106332	0.0708949	0.699071	0.00203864	0.00720878	0.780099	30.3479	21	0.0852165
Free cholesterol in medium VLDL	1	0.147417	0.032815	0.0831001	0.211735	0.000164974	-0.0201938	0.0117798	0.0999247	673.606	23	1.59973e-127		-0.0340931	0.0419233	-0.116263	0.0480766	0.425213	0.00302895	0.00668452	0.655103	27.2005	21	0.164315
Triglycerides in medium VLDL	1	0.0605518	0.00831521	0.044254	0.0768497	2.07006e-07	-0.0110116	0.00298212	0.00120323	47.1747	23	0.00213051		-0.0317275	0.0430805	-0.116165	0.0527103	0.469593	0.00238208	0.0068688	0.732195	31.3968	21	0.067303
Concentration of small VLDL particles	1	0.0953269	0.0120659	0.0716778	0.118976	5.31278e-08	-0.0157132	0.00432829	0.00140176	95.4214	23	8.59636e-11		-0.0434595	0.0386052	-0.119126	0.0322068	0.272977	0.00394016	0.00615545	0.529025	24.2087	21	0.283056
Total lipids in small VLDL	1	0.098024	0.013223	0.0721069	0.123941	1.54514e-07	-0.0158203	0.00474355	0.00287623	113.726	23	5.51398e-14		-0.0430491	0.0393929	-0.120259	0.034161	0.286854	0.00400317	0.00628106	0.530791	25.0122	21	0.246634
Phospholipids in small VLDL	1	0.135917	0.0254028	0.0861279	0.185707	1.96367e-05	-0.0196323	0.00911686	0.0420071	409.323	23	2.13687e-72		-0.0379948	0.0399639	-0.116324	0.0403344	0.352557	0.00342886	0.00637215	0.596165	25.0785	21	0.24378
Cholesterol in small VLDL	1	0.140788	0.0266253	0.0886021	0.192973	2.29123e-05	-0.0202583	0.00955622	0.0450177	446.992	23	3.54467e-80		-0.0378311	0.0384222	-0.113139	0.0374765	0.336022	0.00334078	0.00612632	0.591281	23.0395	21	0.341876
Cholesteryl esters in small VLDL	1	0.130569	0.0221724	0.0871112	0.174027	5.29882e-06	-0.0194016	0.00795676	0.0228901	312.723	23	1.21855e-52		-0.040642	0.0370301	-0.113221	0.0319369	0.284831	0.0036763	0.00590433	0.540221	21.5976	21	0.423007
Free cholesterol in small VLDL	1	0.155733	0.0342133	0.0886746	0.222791	0.000142246	-0.0212906	0.0122832	0.09643	726.692	23	1.05068e-138		-0.0320224	0.0410954	-0.112569	0.0485245	0.444542	0.00268522	0.00655257	0.686106	25.932	21	0.209056
Triglycerides in small VLDL	1	0.0222291	0.0125302	-0.00233015	0.0467883	0.089298	-0.00709088	0.00449373	0.128233	104.541	23	2.29291e-12		-0.0437474	0.0408652	-0.123843	0.0363483	0.296531	0.00414589	0.00651564	0.531457	27.5697	21	0.152783
Concentration of very small VLDL particles	1	0.13145	0.026941	0.0786455	0.184254	6.29545e-05	-0.0173823	0.00966953	0.0853778	438.438	23	2.08579e-78		-0.0489324	0.0397605	-0.126863	0.0289982	0.23205	0.00644629	0.00633951	0.3208	23.6371	21	0.310971
Total lipids in very small VLDL	1	0.117551	0.0229299	0.0726082	0.162493	3.41005e-05	-0.0153629	0.00822848	0.0746937	317.591	23	1.25539e-53		-0.05145	0.0415212	-0.132831	0.0299315	0.22897	0.00730168	0.00662016	0.28253	25.7867	21	0.214698
Phospholipids in very small VLDL	1	0.11148	0.0194223	0.0734127	0.149548	7.59417e-06	-0.0150281	0.00696924	0.0417517	228.301	23	9.87328e-36		-0.0512785	0.0391289	-0.127971	0.0254141	0.204178	0.00716518	0.00623874	0.263678	22.9501	21	0.346645
Cholesterol in very small VLDL	1	0.138181	0.0363992	0.0668386	0.209524	0.000931762	-0.0160023	0.0130679	0.23314	803.803	23	5.44044e-155		-0.0375344	0.0441688	-0.124105	0.0490365	0.405024	0.00587877	0.00704232	0.413239	29.273	21	0.107599
Cholesteryl esters in very small VLDL	1	0.141436	0.0397566	0.0635129	0.219359	0.0016754	-0.0157427	0.0142752	0.28152	965.259	23	3.22519e-189		-0.0343491	0.0451702	-0.122883	0.0541845	0.455447	0.00570956	0.00720198	0.436774	30.8062	21	0.0769435
Free cholesterol in very small VLDL	1	0.124061	0.0271413	0.0708642	0.177258	0.000135624	-0.0157529	0.00974094	0.119473	444.758	23	1.02789e-79		-0.0438346	0.0409107	-0.12402	0.0363504	0.296119	0.00616763	0.00652286	0.355136	25.0147	21	0.246529
Triglycerides in very small VLDL	1	0.0294357	0.0141302	0.00174043	0.0571309	0.0485413	-0.00744804	0.00506808	0.155218	125.121	23	4.94446e-16		-0.061588	0.0384541	-0.136958	0.013782	0.124181	0.00778465	0.00613109	0.218081	22.9725	21	0.345449
Concentration of IDL particles	1	0.189084	0.0521733	0.0868244	0.291344	0.00142324	-0.0223751	0.0187485	0.244866	1638.63	23	0		-0.0400507	0.0379489	-0.114431	0.0343292	0.303241	0.00546756	0.00605087	0.376457	21.3913	21	0.435279
Total lipids in IDL	1	0.180912	0.0518881	0.0792115	0.282613	0.00199213	-0.0203374	0.0186459	0.286694	1640.75	23	0		-0.0247277	0.0478689	-0.118551	0.0690953	0.610853	0.00402755	0.00763262	0.603256	34.4569	21	0.0323592
Phospholipids in IDL	1	0.177999	0.0480474	0.0838255	0.272171	0.00116788	-0.0205693	0.0172633	0.245605	1409.95	23	4.6717e-284		-0.0242328	0.0494936	-0.12124	0.0727746	0.629482	0.00379106	0.00789168	0.635919	36.9324	21	0.0171375
Cholesterol in IDL	1	0.181545	0.0555823	0.0726038	0.290486	0.00339489	-0.0197021	0.0199766	0.33427	1888.57	23	0		-0.01731	0.0463722	-0.1082	0.0735796	0.712679	0.00315281	0.00739399	0.674155	32.4222	21	0.0530296
Cholesteryl esters in IDL	1	0.181557	0.0565625	0.0706948	0.29242	0.00388607	-0.0194485	0.0203296	0.348689	1957.18	23	0		-0.0213378	0.046427	-0.112335	0.0696591	0.650526	0.00388701	0.00740269	0.605027	32.5191	21	0.0518287
Free cholesterol in IDL	1	0.176808	0.051475	0.0759173	0.277699	0.00225929	-0.0199105	0.0184957	0.292871	1614.93	23	0		-0.00573934	0.0460189	-0.0959364	0.0844577	0.901934	0.00102523	0.00733763	0.890211	31.8549	21	0.0605602
Triglycerides in IDL	1	0.0569045	0.00859495	0.0400584	0.0737506	9.36849e-07	-0.00996529	0.00308277	0.00368033	45.1932	23	0.00376351		-0.0661588	0.0388214	-0.142249	0.00993119	0.1031	0.00904345	0.00618946	0.158789	22.8574	21	0.351628
Concentration of large LDL particles	1	0.195888	0.0474219	0.102942	0.288835	0.000406401	-0.0244276	0.0170401	0.165159	1374.37	23	1.90205e-276		-0.0197075	0.046811	-0.111457	0.072042	0.678031	0.00201994	0.00746402	0.789323	33.0521	21	0.0456431
Total lipids in large LDL	1	0.194162	0.050213	0.0957441	0.292579	0.000782746	-0.0240294	0.0180415	0.195943	1518.72	23	2.45296e-307		-0.0184167	0.046919	-0.110378	0.0735446	0.698629	0.00159884	0.00748104	0.832828	32.73	21	0.0492984
Phospholipids in large LDL	1	0.191948	0.0521364	0.0897605	0.294135	0.00123584	-0.0236396	0.0187334	0.219634	1637.15	23	0		-0.0196964	0.0436649	-0.10528	0.0658868	0.656554	0.00158711	0.0069622	0.821882	28.3416	21	0.130728
Cholesterol in large LDL	1	0.195051	0.0514202	0.0942673	0.295834	0.000938662	-0.0238202	0.0184757	0.210119	1590.56	23	9.88131291682493e-323		-0.013375	0.047286	-0.106056	0.0793056	0.780059	0.00102509	0.00753952	0.893145	33.1981	21	0.0440665
Cholesteryl esters in large LDL	1	0.192359	0.0493299	0.0956726	0.289046	0.000721893	-0.0238807	0.0177224	0.190949	1465.58	23	5.83936e-296		-0.014589	0.0475663	-0.107819	0.0786408	0.762085	0.00101734	0.00758416	0.894569	33.6422	21	0.0395634
Free cholesterol in large LDL	1	0.196713	0.0555398	0.0878554	0.305572	0.00174091	-0.0229587	0.0199614	0.261899	1857.32	23	0		-0.00944235	0.0460391	-0.0996791	0.0807944	0.839474	0.00100039	0.00734081	0.8929	31.477	21	0.0660773
Triglycerides in large LDL	1	0.0838551	0.00893379	0.0663449	0.101365	2.4908e-09	-0.0132795	0.0032045	0.000393203	49.0533	23	0.00122425		-0.0628816	0.0416613	-0.144538	0.0187745	0.146108	0.00832458	0.00664223	0.223878	26.4398	21	0.190173
Concentration of medium LDL particles	1	0.166278	0.0387146	0.090397	0.242158	0.000269947	-0.0229989	0.0138995	0.111579	940.915	23	4.77042e-184		-0.0314051	0.0398156	-0.109444	0.0466334	0.439064	0.00187633	0.00634838	0.770469	24.6112	21	0.264396
Total lipids in medium LDL	1	0.182963	0.0433005	0.0980945	0.267833	0.000321031	-0.0247647	0.0155518	0.124947	1175.85	23	4.75648e-234		-0.0260777	0.0416646	-0.10774	0.0555849	0.538127	0.00122354	0.0066432	0.85564	26.8984	21	0.174242
Phospholipids in medium LDL	1	0.19486	0.0472407	0.102268	0.287452	0.000412446	-0.0257439	0.0169717	0.142923	1397.3	23	2.37325e-281		-0.0232147	0.0404392	-0.102475	0.0560461	0.572023	0.0010839	0.00644782	0.86811	25.2804	21	0.235225
Cholesterol in medium LDL	1	0.180442	0.0438978	0.0944018	0.266481	0.000427431	-0.024345	0.0157659	0.1362	1203.53	23	5.93981e-240		-0.0239735	0.0417028	-0.105711	0.057764	0.571491	0.000867642	0.00664925	0.897423	26.8382	21	0.176274
Cholesteryl esters in medium LDL	1	0.168017	0.0389869	0.0916022	0.244431	0.000260291	-0.0234151	0.0139985	0.107938	961.037	23	2.54375e-188		-0.0285656	0.0420581	-0.110999	0.0538683	0.504433	0.00126474	0.00670591	0.852216	27.6533	21	0.150261
Free cholesterol in medium LDL	1	0.201595	0.0545249	0.0947258	0.308463	0.00118919	-0.0250033	0.0195939	0.214665	1804.26	23	0		-0.00809134	0.0406511	-0.0877675	0.0715848	0.844143	-0.00039238	0.00648157	0.9523	24.7434	21	0.25845
Triglycerides in medium LDL	1	0.082148	0.00831174	0.065857	0.0984391	9.5343e-10	-0.0140056	0.00298118	9.8805e-05	44.0275	23	0.00521845		-0.0591392	0.0425002	-0.14244	0.0241612	0.178639	0.00715912	0.00677612	0.302734	28.5353	21	0.125612
Concentration of small LDL particles	1	0.183469	0.0412697	0.102581	0.264358	0.000185389	-0.0248943	0.0148221	0.106581	1071.67	23	7.54745e-212		-0.0371236	0.0400093	-0.115542	0.0412948	0.364017	0.00309936	0.00637942	0.632113	24.888	21	0.252047
Total lipids in small LDL	1	0.206798	0.0497667	0.109256	0.304341	0.000382262	-0.0268944	0.0178857	0.146271	1557.44	23	1.24889941623426e-315		-0.0242252	0.0416809	-0.10592	0.0574695	0.567289	0.00155521	0.00664605	0.817247	26.9511	21	0.172477
Phospholipids in small LDL	1	0.23228	0.0600473	0.114587	0.349973	0.000779788	-0.0283094	0.0216022	0.202967	2239.98	23	0		-0.0101031	0.0418583	-0.0921453	0.0719391	0.811613	0.000496091	0.00667455	0.941455	26.7868	21	0.178021
Cholesterol in small LDL	1	0.199283	0.0484479	0.104325	0.294241	0.000424402	-0.0261322	0.0174077	0.146913	1468.82	23	1.18482e-296		-0.0242983	0.0414593	-0.105558	0.0569619	0.564072	0.00136979	0.00661059	0.837841	26.5498	21	0.186258
Cholesteryl esters in small LDL	1	0.18346	0.0409344	0.103228	0.263691	0.000169389	-0.0250896	0.0147016	0.101366	1061.97	23	8.76204e-210		-0.0323511	0.0416332	-0.113952	0.04925	0.445794	0.00223136	0.00663829	0.740104	27.1449	21	0.166107
Free cholesterol in small LDL	1	0.218215	0.0622974	0.0961116	0.340317	0.00191501	-0.0257377	0.0224018	0.262401	2353.6	23	0		0.00317403	0.040171	-0.0755611	0.0819091	0.93777	-0.00134083	0.00640519	0.836204	24.1062	21	0.287944
Triglycerides in small LDL	1	0.0613259	0.00952824	0.0426506	0.0800013	1.44145e-06	-0.0118388	0.00341706	0.00210154	59.8158	23	4.06199e-05		-0.0603025	0.0422705	-0.143153	0.0225477	0.168398	0.0070929	0.0067396	0.304566	29.1925	21	0.109456
Concentration of very large HDL particles	1	0.0536719	0.0191284	0.0161802	0.0911636	0.0100337	-0.0020249	0.00685965	0.770497	272.673	23	1.45258e-44		0.0204562	0.0518216	-0.0811141	0.122027	0.697013	0.000764755	0.00826189	0.927127	49.6261	21	0.000411124
Total lipids in very large HDL	1	0.0311085	0.0163476	-0.00093274	0.0631498	0.0696393	0.00143857	0.00586189	0.808315	204.318	23	5.02775e-31		0.0344635	0.0484394	-0.0604778	0.129405	0.484618	-0.000902674	0.00772266	0.908061	44.4905	21	0.00201915
Phospholipids in very large HDL	1	0.0117038	0.0119667	-0.0117509	0.0351586	0.338234	0.00377705	0.00429071	0.387811	110.392	23	2.15094e-13		0.0379322	0.0469582	-0.0541058	0.12997	0.428269	-0.00134867	0.00748641	0.858763	42.1644	21	0.00401197
Cholesterol in very large HDL	1	0.0498172	0.0228387	0.0050534	0.0945811	0.0396426	-0.000389312	0.0081909	0.962501	394.585	23	2.31076e-69		0.0353273	0.0495911	-0.0618711	0.132526	0.484074	-0.000943427	0.00790652	0.906154	46.1194	21	0.00123193
Cholesteryl esters in very large HDL	1	0.0415476	0.0210985	0.000194517	0.0829006	0.0610901	0.000568506	0.00756602	0.940754	341.138	23	2.04053e-58		0.0400765	0.0501231	-0.0581647	0.138318	0.432916	-0.0016983	0.00799131	0.833752	47.7402	21	0.000745914
Free cholesterol in very large HDL	1	0.0759586	0.0278347	0.0214026	0.130515	0.0119659	-0.00377561	0.00998591	0.708828	545.33	23	1.25493e-100		0.014944	0.047874	-0.0788891	0.108777	0.758003	0.00198092	0.00763273	0.797753	39.96	21	0.00752047
Triglycerides in very large HDL	1	0.0389021	0.0126261	0.014155	0.0636493	0.00527869	-0.00761758	0.00452771	0.106013	96.9433	23	4.72278e-11		-0.0725026	0.0454848	-0.161653	0.0166477	0.125878	0.0103257	0.00725153	0.169157	31.2005	21	0.0703854
Concentration of large HDL particles	1	-0.0211397	0.00931111	-0.0393894	-0.0028899	0.0328672	0.00721827	0.00333787	0.0412182	68.7842	23	1.87097e-06		0.0393744	0.054632	-0.0677043	0.146453	0.479028	-0.00222564	0.00870975	0.800797	58.7616	21	1.96284e-05
Total lipids in large HDL	1	-0.0287365	0.00891804	-0.0462159	-0.0112572	0.00377212	0.00840791	0.00319707	0.0149719	63.3261	23	1.24519e-05		0.0442456	0.0530915	-0.0598138	0.148305	0.414008	-0.00276799	0.00846412	0.746885	55.6878	21	5.60853e-05
Phospholipids in large HDL	1	-0.037971	0.00871038	-0.0550433	-0.0208986	0.00022994	0.00942769	0.0031228	0.00611147	60.168	23	3.61269e-05		0.0450456	0.0521118	-0.0570934	0.147185	0.397132	-0.0029833	0.00830785	0.72311	53.4271	21	0.000119425
Cholesterol in large HDL	1	-0.0181433	0.0105279	-0.038778	0.00249132	0.098243	0.00760129	0.00377411	0.0558442	87.9527	23	1.56421e-09		0.0470773	0.0528445	-0.0564978	0.150653	0.383095	-0.00295184	0.00842492	0.729551	54.986	21	7.10254e-05
Cholesteryl esters in large HDL	1	-0.02222	0.0101327	-0.04208	-0.00236001	0.0386903	0.00809642	0.00363244	0.0358757	81.0527	23	2.14258e-08		0.0480943	0.0529043	-0.0555981	0.151787	0.373623	-0.00311767	0.00843449	0.715356	54.8254	21	7.49552e-05
Free cholesterol in large HDL	1	-0.00505605	0.0118216	-0.0282263	0.0181142	0.672849	0.00590009	0.00423802	0.177184	111.632	23	1.29789e-13		0.041958	0.0520085	-0.0599788	0.143895	0.428852	-0.00221721	0.00829152	0.791765	53.6099	21	0.000112407
Triglycerides in large HDL	1	-0.0379429	0.0242678	-0.0855077	0.00962202	0.131589	0.00321975	0.00870369	0.71482	371.287	23	1.402e-64		-0.0536277	0.0486315	-0.148945	0.0416899	0.282619	0.00850116	0.00775276	0.285261	36.9586	21	0.017019
Concentration of medium HDL particles	1	-0.0683295	0.0144943	-0.0967383	-0.0399207	9.48939e-05	0.00999297	0.00519828	0.0670321	144.473	23	1.36977e-19		0.0258736	0.0570156	-0.0858769	0.137624	0.654629	-0.00275684	0.00908964	0.76465	55.4111	21	6.15674e-05
Total lipids in medium HDL	1	-0.0745729	0.0160276	-0.105987	-0.0431588	0.000110592	0.0105763	0.00574851	0.0787347	174.011	23	3.62053e-25		0.0232933	0.056941	-0.0883111	0.134898	0.686625	-0.0024756	0.00907775	0.78774	54.4314	21	8.55174e-05
Phospholipids in medium HDL	1	-0.0811902	0.0178426	-0.116162	-0.0462187	0.000142765	0.0110848	0.00639989	0.0966592	212.449	23	1.29343e-32		0.0187185	0.0564014	-0.0918282	0.129265	0.743269	-0.00198852	0.00899174	0.827112	52.6039	21	0.000156684
Cholesterol in medium HDL	1	-0.0640539	0.0117967	-0.0871754	-0.0409323	1.61642e-05	0.0102297	0.00423054	0.0239267	97.0806	23	4.4738e-11		0.0357864	0.0555087	-0.0730106	0.144583	0.526103	-0.00384664	0.00884944	0.668232	53.2854	21	0.000125159
Cholesteryl esters in medium HDL	1	-0.0685485	0.0122782	-0.0926138	-0.0444833	1.1118e-05	0.0107508	0.00440334	0.0227344	104.784	23	2.0792e-12		0.0376546	0.0545979	-0.0693573	0.144667	0.497952	-0.00417492	0.00870427	0.636441	51.3593	21	0.000235295
Free cholesterol in medium HDL	1	-0.044485	0.0101972	-0.0644715	-0.0244985	0.000228115	0.00786766	0.00365652	0.0421574	73.0148	23	4.12773e-07		0.0268346	0.0584038	-0.0876368	0.141306	0.65062	-0.00237183	0.00931092	0.801405	59.3927	21	1.57753e-05
Triglycerides in medium HDL	1	-0.0413253	0.025446	-0.0911994	0.00854888	0.117995	0.00125596	0.00912783	0.891756	398.508	23	3.60302e-70		-0.0608879	0.045783	-0.150623	0.0288468	0.197809	0.00729532	0.0072992	0.328946	31.9636	21	0.0590494
Concentration of small HDL particles	1	0.0247209	0.0102881	0.00455626	0.0448855	0.0247305	-0.00567502	0.00368983	0.13769	62.9545	23	1.41327e-05		0.00235433	0.0457736	-0.087362	0.0920706	0.959466	-0.0032473	0.0072975	0.660881	30.8901	21	0.075506
Total lipids in small HDL	1	-0.0130239	0.00913062	-0.03092	0.00487207	0.167186	-0.00123204	0.00327461	0.710187	49.6336	23	0.00102887		-0.00386168	0.050424	-0.102693	0.0949693	0.939679	-0.00203484	0.00803896	0.802635	37.525	21	0.0146418
Phospholipids in small HDL	1	-0.0377936	0.0128816	-0.0630416	-0.0125456	0.00745899	0.00214759	0.00462005	0.646415	99.1509	23	1.97239e-11		-0.00241551	0.0521175	-0.104566	0.0997348	0.963471	-0.00190801	0.00830898	0.820599	40.2302	21	0.00697165
Cholesterol in small HDL	1	0.0202614	0.0109734	-0.00124647	0.0417692	0.0777415	-0.0044442	0.00393562	0.270443	71.2312	23	7.83869e-07		0.00952859	0.0465756	-0.0817595	0.100817	0.839867	-0.00387083	0.00742531	0.60761	31.8075	21	0.0612286
Cholesteryl esters in small HDL	1	0.0132059	0.0104226	-0.00722247	0.0336342	0.217821	-0.00357951	0.00373805	0.348229	64.3204	23	8.85982e-06		0.012333	0.0424076	-0.0707859	0.0954519	0.774041	-0.00446635	0.00676079	0.516035	26.3947	21	0.191797
Free cholesterol in small HDL	1	0.0376587	0.0116867	0.0147527	0.0605646	0.00377162	-0.00627688	0.00419135	0.147842	81.4085	23	1.87517e-08		-0.0032082	0.0574575	-0.115825	0.109409	0.956	-0.0010678	0.00916031	0.90831	48.7801	21	0.000537885
Triglycerides in small HDL	1	0.00796509	0.0168629	-0.0250862	0.0410163	0.641132	-0.00611467	0.00604761	0.322493	189.171	23	4.39719e-28		-0.0592476	0.043417	-0.144345	0.0258497	0.186819	0.0059094	0.00692244	0.402927	31.0904	21	0.0721658
Phospholipids to total lipids ratio in chylomicrons and extremely large VLDL	1	-0.0471414	0.027629	-0.101294	0.00701151	0.101435	0.00368137	0.00992417	0.71407	455.961	23	4.92193e-82		-0.0248201	0.03774	-0.0987905	0.0491503	0.517902	0.00378477	0.00601644	0.536086	20.5872	21	0.484386
Cholesterol to total lipids ratio in chylomicrons and extremely large VLDL	1	0.016588	0.00920853	-0.00146073	0.0346367	0.0847702	-0.0006408	0.00330662	0.848039	50.4676	23	0.000799658		0.0245987	0.0403923	-0.0545702	0.103768	0.54906	-0.00269479	0.00643917	0.67983	23.9874	21	0.293672
Cholesteryl esters to total lipids ratio in chylomicrons and extremely large VLDL	1	0.0401207	0.0128369	0.0149603	0.0652811	0.00475227	-0.0049741	0.00460938	0.291719	96.6848	23	5.22942e-11		0.0243986	0.0387785	-0.0516073	0.100404	0.536017	-0.00405751	0.00618194	0.518727	21.7984	21	0.411204
Free cholesterol to total lipids ratio in chylomicrons and extremely large VLDL	1	-0.0278293	0.00913791	-0.0457396	-0.00991896	0.00574195	0.00645293	0.00328146	0.0614243	50.988	23	0.000682435		0.039036	0.0495155	-0.0580144	0.136086	0.439296	-0.00304462	0.00789354	0.70359	36.9764	21	0.0169396
Triglycerides to total lipids ratio in chylomicrons and extremely large VLDL	1	-0.00389371	0.00639101	-0.0164201	0.00863266	0.548331	0.000502677	0.00229494	0.828553	24.0239	23	0.402484		-0.0145248	0.0386082	-0.0901968	0.0611472	0.710535	0.00184575	0.00615474	0.767208	21.6565	21	0.41953
Phospholipids to total lipids ratio in very large VLDL	1	0.0953098	0.0136844	0.0684883	0.122131	4.24071e-07	-0.0125273	0.00491119	0.0178687	115.37	23	2.80938e-14		-0.074371	0.0418087	-0.156316	0.00757412	0.0897472	0.0116092	0.00666582	0.0962099	26.6594	21	0.182415
Cholesterol to total lipids ratio in very large VLDL	1	0.0642628	0.0279463	0.0094881	0.119038	0.0308918	-0.00701593	0.0100283	0.491185	509.869	23	3.11541e-93		0.0292158	0.0484247	-0.0656966	0.124128	0.552754	-0.00516642	0.00772089	0.510691	37.918	21	0.0131767
Cholesteryl esters to total lipids ratio in very large VLDL	1	0.0610682	0.0289534	0.00431958	0.117817	0.046021	-0.00642484	0.0103898	0.542401	547.889	23	3.66596e-101		0.032932	0.0457931	-0.0568224	0.122686	0.479977	-0.00576048	0.0073013	0.438949	33.9452	21	0.0367315
Free cholesterol to total lipids ratio in very large VLDL	1	0.0712352	0.0208644	0.0303409	0.112129	0.00237538	-0.00801528	0.00748708	0.295479	274.148	23	7.35264e-45		0.00351076	0.0547853	-0.103868	0.11089	0.949511	-0.000245781	0.00873483	0.977818	46.8124	21	0.000995257
Triglycerides to total lipids ratio in very large VLDL	1	-0.0903382	0.0295011	-0.14816	-0.0325161	0.00551975	0.0105939	0.0105876	0.327434	549.62	23	1.59453e-101		-0.0185578	0.0486336	-0.11388	0.0767641	0.706603	0.0034264	0.0077541	0.663091	36.9828	21	0.016911
Phospholipids to total lipids ratio in large VLDL	1	0.0375643	0.0149118	0.00833729	0.0667914	0.0191677	-0.00880993	0.00534852	0.113119	148.413	23	2.52192e-20		-0.089131	0.0356299	-0.158966	-0.0192965	0.0207074	0.0119119	0.00568052	0.0482821	14.8098	21	0.832375
Cholesterol to total lipids ratio in large VLDL	1	0.0792592	0.0220508	0.0360395	0.122479	0.00153097	-0.00903228	0.00790976	0.265238	299.11	23	6.92523e-50		-0.00264976	0.0469435	-0.0946591	0.0893595	0.95552	0.000640443	0.00748398	0.932615	33.5913	21	0.0400582
Cholesteryl esters to total lipids ratio in large VLDL	1	0.0609448	0.0235207	0.0148442	0.107045	0.0163315	-0.00579058	0.00843616	0.499323	355.89	23	1.98672e-61		0.00382843	0.0531728	-0.10039	0.108047	0.943283	-4.14234e-06	0.00847717	0.999615	45.0857	21	0.0016877
Free cholesterol to total lipids ratio in large VLDL	1	0.0856611	0.00889772	0.0682216	0.103101	1.55757e-09	-0.0136871	0.00319168	0.000274413	49.9615	23	0.000932084		-0.0311847	0.0366475	-0.103014	0.0406445	0.404404	0.00305868	0.00584258	0.606096	15.3239	21	0.806358
Triglycerides to total lipids ratio in large VLDL	1	-0.0762647	0.0122872	-0.100348	-0.0521818	2.47699e-06	0.00997414	0.00440745	0.0333835	91.335	23	4.2388e-10		0.0531371	0.0382127	-0.0217598	0.128034	0.178921	-0.00820644	0.00609201	0.192311	21.8893	21	0.405916
Phospholipids to total lipids ratio in medium VLDL	1	0.147812	0.0429727	0.0635854	0.232038	0.00223293	-0.0161269	0.0154311	0.306841	1165.91	23	6.2583e-232		-0.0253843	0.049987	-0.123359	0.0725902	0.616873	0.00453005	0.00796986	0.575793	38.9909	21	0.0098398
Cholesterol to total lipids ratio in medium VLDL	1	0.105954	0.0399177	0.0277155	0.184193	0.0141704	-0.00977701	0.0143286	0.501838	1068.23	23	4.06509e-211		0.013868	0.0492503	-0.0826626	0.110399	0.78102	-0.000931057	0.00785261	0.906746	40.2281	21	0.00697586
Cholesteryl esters to total lipids ratio in medium VLDL	1	0.0984967	0.0388472	0.0223562	0.174637	0.0184847	-0.00859497	0.013943	0.543659	1023.65	23	1.25015e-201		0.017111	0.0489863	-0.0789022	0.113124	0.730341	-0.00121889	0.00781052	0.877478	40.2776	21	0.00687939
Free cholesterol to total lipids ratio in medium VLDL	1	0.121459	0.0411797	0.040747	0.202171	0.00719268	-0.0124529	0.0147837	0.408271	1095.5	23	6.34331e-217		0.00312197	0.0486615	-0.0922546	0.0984985	0.949452	0.000174423	0.00775866	0.982276	37.8302	21	0.0134916
Triglycerides to total lipids ratio in medium VLDL	1	-0.116959	0.0412921	-0.197891	-0.036026	0.0094377	0.0113141	0.0148238	0.453078	1129.43	23	3.75397e-224		-0.00537577	0.0497599	-0.102905	0.0921536	0.914994	-0.00028658	0.00793383	0.971527	40.5628	21	0.00634762
Phospholipids to total lipids ratio in small VLDL	1	0.140484	0.051512	0.0395202	0.241447	0.0120126	-0.0134004	0.0185049	0.476272	1703.53	23	0		0.0351813	0.0437193	-0.0505085	0.120871	0.430005	-0.00409921	0.00697082	0.562768	30.2961	21	0.0861983
Cholesterol to total lipids ratio in small VLDL	1	0.140722	0.0454901	0.0515616	0.229883	0.00512628	-0.0148043	0.0163353	0.374186	1284.44	23	3.15385e-257		0.0145148	0.0435683	-0.070879	0.0999087	0.742323	-0.00157405	0.0069465	0.822929	29.117	21	0.11122
Cholesteryl esters to total lipids ratio in small VLDL	1	0.128974	0.0366015	0.0572354	0.200713	0.00181957	-0.0145645	0.0131372	0.279041	814.538	23	2.91712e-157		-0.00131993	0.0422798	-0.0841883	0.0815485	0.97539	0.00043829	0.00674078	0.948773	26.8914	21	0.174477
Free cholesterol to total lipids ratio in small VLDL	1	0.131884	0.0501142	0.0336599	0.230108	0.014912	-0.0126418	0.0180014	0.48956	1618.39	23	0		0.0346334	0.044206	-0.0520104	0.121277	0.442107	-0.00436825	0.00704845	0.542092	31.0964	21	0.0720679
Triglycerides to total lipids ratio in small VLDL	1	-0.143526	0.0481329	-0.237867	-0.0491859	0.00666781	0.0146835	0.0172873	0.404423	1453.06	23	2.79234e-293		-0.0216213	0.0436813	-0.107237	0.063994	0.625754	0.00244487	0.00696463	0.729055	29.562	21	0.101149
Phospholipids to total lipids ratio in very small VLDL	1	-0.0320052	0.0287296	-0.0883152	0.0243049	0.27678	0.000290628	0.0103075	0.977749	513.67	23	5.03449e-94		-0.00248875	0.0429748	-0.0867193	0.0817418	0.954366	-0.000586775	0.00685139	0.932561	28.4623	21	0.12752
Cholesterol to total lipids ratio in very small VLDL	1	0.0959706	0.0466409	0.00455447	0.187387	0.0511324	-0.00665697	0.0167498	0.694711	1429.18	23	3.58953e-288		0.0338012	0.0419894	-0.048498	0.1161	0.429844	-0.00321151	0.00669498	0.636407	28.6185	21	0.123465
Cholesteryl esters to total lipids ratio in very small VLDL	1	0.0927811	0.0460107	0.00260005	0.182962	0.0555697	-0.00606558	0.016523	0.7169	1413.77	23	7.12637e-285		0.0298452	0.0420814	-0.0526343	0.112325	0.485985	-0.00242275	0.00670967	0.721644	29.2208	21	0.108801
Free cholesterol to total lipids ratio in very small VLDL	1	0.077765	0.0358463	0.00750617	0.148024	0.0406345	-0.00734202	0.0128634	0.573691	772.033	23	2.82449e-148		0.0407236	0.0375779	-0.0329291	0.114376	0.290779	-0.00628503	0.005991	0.306066	20.3858	21	0.496954
Triglycerides to total lipids ratio in very small VLDL	1	-0.100667	0.0465937	-0.191991	-0.00934368	0.04139	0.00733442	0.0167323	0.66523	1419.86	23	3.55383e-286		-0.0358083	0.0446922	-0.123405	0.0517884	0.431976	0.00347014	0.0071259	0.631319	32.2781	21	0.0548598
Phospholipids to total lipids ratio in IDL	1	-0.0693401	0.040747	-0.149204	0.010524	0.102288	0.00438322	0.0146203	0.76702	978.672	23	4.55865e-192		0.00672618	0.0507628	-0.0927689	0.106221	0.895849	-0.00195512	0.00809297	0.811447	37.6081	21	0.0143201
Cholesterol to total lipids ratio in IDL	1	0.0988436	0.0511699	-0.00144939	0.199137	0.065812	-0.00745586	0.0183764	0.68869	1610.03	23	0		0.0320522	0.0371774	-0.0408154	0.10492	0.398348	-0.00392149	0.00592753	0.51544	16.3929	21	0.747186
Cholesteryl esters to total lipids ratio in IDL	1	0.0921806	0.0528422	-0.0113902	0.195751	0.0944319	-0.00559532	0.0189738	0.770717	1713.81	23	0		-5.51901e-05	0.037204	-0.072975	0.0728646	0.99883	0.00155372	0.00593163	0.795922	17.6661	21	0.670024
Free cholesterol to total lipids ratio in IDL	1	0.0432422	0.0186841	0.00662133	0.0798631	0.0299262	-0.00478272	0.00670201	0.482638	210.933	23	2.56253e-32		0.0712683	0.038784	-0.00474825	0.147285	0.0803174	-0.0112314	0.00618324	0.083608	22.5181	21	0.370198
Triglycerides to total lipids ratio in IDL	1	-0.105615	0.0496287	-0.202887	-0.00834299	0.0442632	0.00832628	0.0178246	0.644807	1551.17	23	2.75145374075677e-314		-0.0460341	0.0367403	-0.118045	0.0259769	0.223993	0.00567085	0.00585788	0.344026	20.7204	21	0.47613
Phospholipids to total lipids ratio in large LDL	1	-0.0633451	0.00968543	-0.0823285	-0.0443616	1.12995e-06	0.00845658	0.00347407	0.0230997	54.8426	23	0.000204986		0.000287921	0.0584549	-0.114284	0.11486	0.996117	-0.0013532	0.00931889	0.885929	49.4988	21	0.000428165
Cholesterol to total lipids ratio in large LDL	1	0.123816	0.0438382	0.0378933	0.209739	0.00961504	-0.0118406	0.0157378	0.459461	1181.75	23	2.62242e-235		0.0445504	0.0485928	-0.0506916	0.139792	0.369652	-0.00543773	0.00774726	0.490454	35.9058	21	0.022404
Cholesteryl esters to total lipids ratio in large LDL	1	0.0913012	0.0212973	0.0495585	0.133044	0.000275366	-0.0118805	0.00764022	0.1336	270.757	23	3.51903e-44		0.0209389	0.0468624	-0.0709114	0.112789	0.659582	-0.0038459	0.00747089	0.612079	32.4718	21	0.0524121
Free cholesterol to total lipids ratio in large LDL	1	0.0649943	0.0372544	-0.00802436	0.138013	0.0944038	-0.00319431	0.0133707	0.813296	914.529	23	1.90048e-178		0.0286728	0.041289	-0.0522536	0.109599	0.495017	-0.00241384	0.00658334	0.717542	27.7989	21	0.145949
Triglycerides to total lipids ratio in large LDL	1	-0.105495	0.0467364	-0.197098	-0.0138911	0.0337957	0.0093989	0.0167805	0.58082	1335.89	23	3.21045e-268		-0.0512247	0.0372688	-0.124271	0.021822	0.183788	0.0071634	0.00594181	0.241384	20.9701	21	0.460773
Phospholipids to total lipids ratio in medium LDL	1	0.0510018	0.0246595	0.0026691	0.0993344	0.0500427	-0.00155831	0.00884451	0.861687	365.383	23	2.27021e-63		0.0365412	0.0403334	-0.0425123	0.115595	0.375225	-0.0024184	0.00643022	0.710616	24.2265	21	0.282212
Cholesterol to total lipids ratio in medium LDL	1	0.0500612	0.0303303	-0.00938626	0.109509	0.112425	-0.00544197	0.0108808	0.621726	536.657	23	8.1111e-99		0.0278778	0.0404348	-0.0513744	0.10713	0.498088	-0.00588598	0.00644623	0.371561	23.6246	21	0.311602
Cholesteryl esters to total lipids ratio in medium LDL	1	-0.00635111	0.0112639	-0.0284284	0.0157262	0.578317	-0.00427651	0.00403943	0.300734	80.7964	23	2.3583e-08		-0.0334929	0.0439025	-0.119542	0.0525561	0.454014	0.000920708	0.00699945	0.8966	30.4333	21	0.0836208
Free cholesterol to total lipids ratio in medium LDL	1	0.0472832	0.0318917	-0.0152245	0.109791	0.151749	-0.000805204	0.0114414	0.944502	682.228	23	2.45165e-129		0.0542264	0.0413948	-0.0269074	0.13536	0.204352	-0.00582019	0.00660015	0.387853	28.473	21	0.127239
Triglycerides to total lipids ratio in medium LDL	1	-0.107728	0.049206	-0.204171	-0.0112838	0.0389819	0.0098719	0.0176684	0.581745	1464.43	23	1.02779e-295		-0.0501776	0.0374798	-0.123638	0.0232828	0.194952	0.00746772	0.00597539	0.225142	18.3015	21	0.629855
Phospholipids to total lipids ratio in small LDL	1	0.0194459	0.0241649	-0.0279173	0.066809	0.429223	0.00477736	0.00866734	0.586818	369.095	23	3.94408e-64		0.0598417	0.0422337	-0.0229364	0.14262	0.171172	-0.00423412	0.00673337	0.536243	27.9413	21	0.141824
Cholesterol to total lipids ratio in small LDL	1	0.0471374	0.0177998	0.0122499	0.0820249	0.014367	-0.00777351	0.00638453	0.235739	187.625	23	8.74674e-28		-0.0055342	0.0378293	-0.0796795	0.0686112	0.885085	-0.0020071	0.00603087	0.742582	18.4887	21	0.617905
Cholesteryl esters to total lipids ratio in small LDL	1	-0.0142411	0.0240254	-0.061331	0.0328487	0.55913	-0.00507947	0.00861742	0.561311	365.645	23	2.00724e-63		-0.0612031	0.0385586	-0.136778	0.0143718	0.127394	0.00491731	0.00614748	0.43273	23.3404	21	0.326103
Free cholesterol to total lipids ratio in small LDL	1	0.0734108	0.0425446	-0.00997666	0.156798	0.0978501	-0.00447417	0.0152705	0.772154	1172.78	23	2.15467e-233		0.0665652	0.0361941	-0.00437522	0.137506	0.0800813	-0.00882306	0.00577074	0.141206	19.3161	21	0.564869
Triglycerides to total lipids ratio in small LDL	1	-0.0917083	0.045874	-0.181621	-0.00179525	0.0575444	0.00662446	0.0164693	0.691227	1333.97	23	8.26689e-268		-0.0576333	0.0406185	-0.137246	0.0219789	0.170602	0.00730059	0.00647617	0.272332	25.8612	21	0.21179
Phospholipids to total lipids ratio in very large HDL	1	-0.0614313	0.0126983	-0.08632	-0.0365426	6.97814e-05	0.0125681	0.00455426	0.011156	123.326	23	1.04533e-15		0.0319796	0.0407294	-0.0478501	0.111809	0.441122	-0.000117785	0.00649318	0.985699	31.4485	21	0.0665111
Cholesterol to total lipids ratio in very large HDL	1	0.0699109	0.0260797	0.0187947	0.121027	0.0133514	-0.00993875	0.00935537	0.299101	459.881	23	7.58195e-83		-0.00394888	0.0428615	-0.0879575	0.0800597	0.927467	-0.0020438	0.00683304	0.7678	30.7749	21	0.0774859
Cholesteryl esters to total lipids ratio in very large HDL	1	0.0604846	0.0288196	0.00399815	0.116971	0.0470198	-0.00510996	0.0103375	0.625775	491.964	23	1.65664e-89		0.0396911	0.0442872	-0.0471117	0.126494	0.380293	-0.00554506	0.00706043	0.441007	28.7855	21	0.119248
Free cholesterol to total lipids ratio in very large HDL	1	0.03617	0.0103513	0.0158814	0.0564585	0.00195529	-0.0082921	0.00371196	0.0355025	83.6592	23	8.0342e-09		-0.0446706	0.0486633	-0.140051	0.0507095	0.369067	0.0030293	0.00775796	0.700118	45.8474	21	0.00133886
Triglycerides to total lipids ratio in very large HDL	1	0.00199524	0.019872	-0.0369538	0.0409443	0.920893	-0.00656175	0.00712737	0.366795	280.403	23	4.07459e-46		-0.0777143	0.0404883	-0.157071	0.00164282	0.068621	0.007767	0.00645526	0.242287	28.8476	21	0.117709
Phospholipids to total lipids ratio in large HDL	1	-0.0772482	0.02091	-0.118232	-0.0362645	0.00119795	0.00662122	0.00750046	0.386491	273.149	23	1.16611e-44		-0.00137905	0.0649193	-0.128621	0.125863	0.983253	-0.00246804	0.0103506	0.813849	65.2505	21	1.98633e-06
Cholesterol to total lipids ratio in large HDL	1	0.0505924	0.0246571	0.00226442	0.0989203	0.0517396	-0.000764117	0.00884426	0.931899	411.454	23	7.77102e-73		0.0468688	0.0552447	-0.0614109	0.155149	0.40579	-0.00314029	0.00880813	0.725007	51.1843	21	0.000249049
Cholesteryl esters to total lipids ratio in large HDL	1	0.0291301	0.0201778	-0.0104184	0.0686786	0.162316	0.0013058	0.00723664	0.858386	265.214	23	4.5333e-43		0.0522475	0.0557593	-0.0570407	0.161536	0.359401	-0.00447141	0.00888994	0.620217	50.203	21	0.000341805
Free cholesterol to total lipids ratio in large HDL	1	0.129073	0.0378478	0.0548914	0.203255	0.0023978	-0.0108893	0.0135865	0.431054	999.617	23	1.61109e-196		0.00599716	0.0422505	-0.0768139	0.0888082	0.888478	0.00286263	0.00673629	0.675191	30.8084	21	0.0769064
Triglycerides to total lipids ratio in large HDL	1	-0.00490437	0.0220857	-0.0481923	0.0383835	0.826226	-0.00550004	0.0079208	0.494399	338.951	23	5.69297e-58		-0.0862311	0.0427542	-0.170029	-0.00243281	0.056671	0.00935479	0.00681642	0.184424	31.482	21	0.0660018
Phospholipids to total lipids ratio in medium HDL	1	-0.0244316	0.014828	-0.0534944	0.00463119	0.113016	0.000444293	0.00531757	0.934136	144.532	23	1.33516e-19		-0.0446614	0.0502253	-0.143103	0.0537802	0.383958	0.00507231	0.00800764	0.533289	41.1136	21	0.00542839
Cholesterol to total lipids ratio in medium HDL	1	0.00754282	0.0175563	-0.0268676	0.0419532	0.671459	0.00322257	0.00629612	0.613647	206.787	23	1.65734e-31		0.0656239	0.0443167	-0.0212369	0.152485	0.15351	-0.00752563	0.00706567	0.298925	32.6659	21	0.0500555
Cholesteryl esters to total lipids ratio in medium HDL	1	1.03407e-05	0.0153745	-0.0301237	0.0301444	0.999469	0.00363357	0.00551385	0.516447	152.621	23	4.10909e-21		0.0670472	0.0424386	-0.0161324	0.150227	0.129083	-0.00816171	0.00676608	0.241128	28.8271	21	0.118216
Free cholesterol to total lipids ratio in medium HDL	1	0.0391708	0.0220352	-0.00401817	0.0823598	0.0886884	-4.81243e-05	0.00790116	0.995193	362.628	23	8.31827e-63		0.0362698	0.0575957	-0.0766179	0.149157	0.535663	-0.00216522	0.00918252	0.815874	61.441	21	7.71073e-06
Triglycerides to total lipids ratio in medium HDL	1	0.00397302	0.0186584	-0.0325974	0.0405435	0.833254	-0.00541073	0.00669133	0.427021	233.627	23	8.75497e-37		-0.0755983	0.0407633	-0.155494	0.00429769	0.0777545	0.00872977	0.00649908	0.193534	27.6441	21	0.150537
Phospholipids to total lipids ratio in small HDL	1	-0.154692	0.0348099	-0.222919	-0.0864642	0.000186186	0.0203879	0.0124949	0.11636	810.354	23	2.23864e-156		0.00487547	0.0381532	-0.0699047	0.0796557	0.899533	0.000755807	0.00608265	0.902294	24.0815	21	0.289128
Cholesterol to total lipids ratio in small HDL	1	0.098696	0.0354609	0.0291926	0.168199	0.0105691	-0.009675	0.0127251	0.454794	766.763	23	3.66579e-147		0.0433083	0.0400347	-0.0351597	0.121776	0.291621	-0.00580096	0.00638269	0.373738	24.1926	21	0.283822
Cholesteryl esters to total lipids ratio in small HDL	1	0.0624605	0.0278063	0.00796005	0.116961	0.0345875	-0.00582276	0.00997512	0.565084	472.696	23	1.66618e-85		0.0448115	0.0386691	-0.03098	0.120603	0.259528	-0.00662625	0.00616479	0.294635	22.6469	21	0.36309
Free cholesterol to total lipids ratio in small HDL	1	0.153745	0.037699	0.079855	0.227635	0.000463152	-0.0154512	0.0135339	0.26534	914.618	23	1.81966e-178		-0.00297821	0.0535466	-0.10793	0.101973	0.956171	0.00343472	0.00853725	0.691513	45.6396	21	0.00142646
Triglycerides to total lipids ratio in small HDL	1	0.0155351	0.017026	-0.0178359	0.0489061	0.371005	-0.00657818	0.00610584	0.29249	198.262	23	7.59816e-30		-0.0659362	0.0394454	-0.143249	0.0113768	0.109443	0.00763116	0.00628911	0.238452	26.3839	21	0.192188
Total cholesterol	2	0.125854	0.0339536	0.0593047	0.192403	0.00116215	-0.0128478	0.0122258	0.304231	786.888	23	2.05028e-151		-0.0337406	0.0435616	-0.119121	0.05164	0.447239	0.00693525	0.00694866	0.329608	31.8698	21	0.060351
Total cholesterol minus HDL-C	2	0.150329	0.0378781	0.0760883	0.22457	0.000607891	-0.0165369	0.0136407	0.237697	918.497	23	2.73479e-179		-0.0472529	0.0393699	-0.124418	0.029912	0.243415	0.00844563	0.00628003	0.193023	24.4088	21	0.273676
Remnant cholesterol (non-HDL, non-LDL -cholesterol)	2	0.131118	0.032205	0.0679964	0.19424	0.00047113	-0.0146208	0.0115956	0.21999	665.709	23	7.33216e-126		-0.0554424	0.0391525	-0.132181	0.0212965	0.17142	0.00944649	0.00624529	0.145291	24.2135	21	0.282829
VLDL cholesterol	2	0.0920978	0.0160657	0.0606091	0.123587	7.72847e-06	-0.0111443	0.0057825	0.0663901	160.863	23	1.14901e-22		-0.0638107	0.0372199	-0.136762	0.00914036	0.101174	0.0104868	0.0059371	0.0918775	21.2698	21	0.442577
Clinical LDL cholesterol	2	0.165678	0.0447484	0.0779709	0.253385	0.00117425	-0.0180765	0.0161187	0.273664	1283.36	23	5.3745e-257		-0.0412506	0.0398312	-0.11932	0.0368186	0.312152	0.00741556	0.00635363	0.256237	24.9966	21	0.247309
LDL cholesterol	2	0.163659	0.0420187	0.0813024	0.246016	0.00073005	-0.0177776	0.0151341	0.252145	1126.05	23	1.97076e-223		-0.038223	0.0395691	-0.115778	0.0393325	0.345048	0.00731014	0.00631185	0.259801	24.5553	21	0.266938
HDL cholesterol	2	-0.0158265	0.00854222	-0.0325692	0.000916254	0.0767955	0.00489014	0.00307372	0.125272	56.2462	23	0.00013075		0.0174279	0.0484542	-0.0775423	0.112398	0.722679	-0.000573989	0.00772877	0.941501	44.6006	21	0.0019535
Total triglycerides	2	0.0118101	0.0114903	-0.0107108	0.034331	0.314714	-0.00211664	0.00413457	0.613576	85.7627	23	3.61505e-09		-0.0237331	0.0371759	-0.0965979	0.0491317	0.530114	0.00446822	0.00593048	0.459554	22.1363	21	0.391693
Triglycerides in VLDL	2	0.0134903	0.0105299	-0.00714829	0.034129	0.21291	-0.00225254	0.00378894	0.557979	72.8094	23	4.44547e-07		-0.027119	0.0360131	-0.0977046	0.0434667	0.459791	0.00496528	0.00574491	0.397193	20.459	21	0.492378
Triglycerides in LDL	2	0.0545206	0.00611386	0.0425375	0.0665038	6.33963e-09	-0.00632661	0.00219991	0.0085371	23.533	23	0.430031		-0.00480836	0.0367797	-0.0768966	0.0672799	0.89723	0.00263994	0.005867	0.657347	20.7208	21	0.476106
Triglycerides in HDL	2	-0.0476162	0.0244192	-0.0954778	0.000245441	0.063475	0.00522786	0.0087887	0.557759	377.716	23	6.74002e-66		-0.0198604	0.0376694	-0.0936925	0.0539716	0.60356	0.00407219	0.00600908	0.505377	22.1471	21	0.391075
Total phospholipids in lipoprotein particles	2	0.0586756	0.0160387	0.0272397	0.0901115	0.00130861	-0.00471477	0.00577235	0.422431	181.12	23	1.56808e-26		-0.0162089	0.0457484	-0.105876	0.0734579	0.726643	0.00473343	0.00729747	0.523601	36.3038	21	0.0202074
Phospholipids in VLDL	2	0.0651191	0.00809386	0.0492551	0.080983	3.89104e-08	-0.00827595	0.00291274	0.00924728	41.239	23	0.0111185		-0.0506324	0.0367892	-0.122739	0.0214744	0.183233	0.00855591	0.00586855	0.159655	19.4588	21	0.555736
Phospholipids in LDL	2	0.172393	0.0449664	0.0842592	0.260527	0.000849172	-0.0189206	0.0161977	0.254731	1281.95	23	1.07647e-256		-0.0367223	0.0386987	-0.112572	0.0391272	0.353451	0.00686955	0.00617301	0.278356	23.3408	21	0.326083
Phospholipids in HDL	2	-0.0513348	0.0102647	-0.0714536	-0.031216	4.65157e-05	0.00896958	0.00369393	0.0234044	79.8158	23	3.40086e-08		0.017108	0.0468872	-0.074791	0.109007	0.718853	-0.000446926	0.00747884	0.952913	41.0321	21	0.00555609
Total esterified cholesterol	2	0.124832	0.0344353	0.0573393	0.192325	0.00141983	-0.0125532	0.0123994	0.321879	815.158	23	2.15667e-157		-0.0294932	0.0440996	-0.115929	0.0569421	0.510918	0.0063737	0.00703448	0.37518	32.8939	21	0.0474071
Cholesteryl esters in VLDL	2	0.101345	0.0196614	0.0628087	0.139881	3.18213e-05	-0.0121029	0.00707719	0.100701	241.624	23	2.27866e-38		-0.0684436	0.0383764	-0.143661	0.00677418	0.0889686	0.0111264	0.00612151	0.0834241	22.6723	21	0.361698
Cholesteryl esters in LDL	2	0.15745	0.0391364	0.080743	0.234158	0.00053115	-0.0171649	0.0140944	0.235628	971.637	23	1.4242e-190		-0.0391546	0.0390564	-0.115705	0.0373959	0.327508	0.00750365	0.00623008	0.241826	23.8023	21	0.302737
Cholesteryl esters in HDL	2	-0.0211221	0.00811101	-0.0370197	-0.00522452	0.0158626	0.00557314	0.00291856	0.0687421	50.1724	23	0.000874538		0.0192597	0.0479268	-0.0746767	0.113196	0.69185	-0.000830598	0.00764467	0.914511	43.1715	21	0.00298875
Total free cholesterol	2	0.125952	0.0321211	0.0629948	0.18891	0.000684066	-0.0133018	0.0115654	0.261907	690.579	23	4.28019e-131		-0.0441347	0.0421098	-0.12667	0.0384006	0.306513	0.00830152	0.00671711	0.230151	29.2081	21	0.109095
Free cholesterol in VLDL	2	0.0767112	0.0110932	0.0549686	0.0984538	4.75022e-07	-0.0095079	0.00399233	0.0259004	77.0384	23	9.5137e-08		-0.0559029	0.0368944	-0.128216	0.0164102	0.144627	0.0093349	0.00588528	0.127651	19.7408	21	0.537728
Free cholesterol in LDL	2	0.173894	0.0479534	0.0799051	0.267882	0.00141575	-0.0187977	0.0172763	0.287838	1489.25	23	4.99605e-301		-0.0346216	0.0405656	-0.11413	0.0448869	0.403028	0.00651569	0.0064708	0.325427	26.1871	21	0.199403
Free cholesterol in HDL	2	0.00229487	0.010385	-0.0180598	0.0226495	0.82706	0.0024684	0.0037369	0.515463	84.8964	23	5.0265e-09		0.0102965	0.0489149	-0.0855767	0.10617	0.835307	0.000378875	0.00780209	0.961728	46.4143	21	0.00112527
Total lipids in lipoprotein particles	2	0.0929574	0.0210609	0.051678	0.134237	0.00020073	-0.00935816	0.0075807	0.229492	290.553	23	3.6897e-48		-0.0298695	0.0413535	-0.110922	0.0511833	0.478079	0.00659088	0.00659652	0.329099	27.5921	21	0.152103
Total lipids in VLDL	2	0.0494332	0.0063948	0.0368994	0.061967	7.68701e-08	-0.0064405	0.00230116	0.010198	26.0314	23	0.299384		-0.0433973	0.0365808	-0.115096	0.0283011	0.248737	0.00743939	0.00583538	0.216278	19.2848	21	0.566874
Total lipids in LDL	2	0.164359	0.0414219	0.0831715	0.245546	0.000609189	-0.0179499	0.014919	0.241154	1090.68	23	6.74281e-216		-0.0366915	0.0389551	-0.113044	0.0396605	0.356958	0.0070886	0.00621392	0.266813	23.7216	21	0.306744
Total lipids in HDL	2	-0.0377463	0.00854118	-0.054487	-0.0210056	0.000197949	0.00738962	0.00307354	0.0246552	55.949	23	0.000143883		0.0151785	0.047754	-0.0784195	0.108776	0.75374	-9.04095e-05	0.00761706	0.990642	43.0966	21	0.00305543
Total concentration of lipoprotein particles	2	0.00434117	0.00875209	-0.0128129	0.0214953	0.62459	0.00248544	0.00314943	0.438072	54.58	23	0.000222829		0.0113811	0.0468511	-0.0804471	0.103209	0.810424	0.000826039	0.00747329	0.913037	38.5408	21	0.0111303
Concentration of VLDL particles	2	0.0813299	0.013218	0.0554226	0.107237	2.8156e-06	-0.00993871	0.0047572	0.0479471	109.261	23	3.40592e-13		-0.0538848	0.0370833	-0.126568	0.0187984	0.160984	0.00897472	0.0059154	0.144132	21.1911	21	0.44733
Concentration of LDL particles	2	0.155729	0.0365615	0.0840682	0.227389	0.000294998	-0.0176278	0.0131665	0.193708	842.031	23	4.42377e-163		-0.0556111	0.0379937	-0.130079	0.0188564	0.158086	0.00960083	0.00606054	0.128103	22.3693	21	0.378502
Concentration of HDL particles	2	-0.0196048	0.00744265	-0.0341924	-0.00501724	0.0148299	0.00539016	0.00267822	0.05601	39.3945	23	0.0179506		0.0191476	0.0465499	-0.0720901	0.110385	0.684994	-0.00037265	0.00742518	0.960447	37.9736	21	0.0129805
Average diameter for VLDL particles	2	0.00110923	0.013515	-0.0253801	0.0275986	0.935298	-0.000682266	0.00486286	0.889643	127.426	23	1.88533e-16		-0.0184516	0.0349386	-0.0869312	0.0500281	0.602956	0.00384592	0.00557322	0.497706	17.7593	21	0.664184
Average diameter for LDL particles	2	0.0620056	0.0194921	0.0238011	0.10021	0.00416269	-0.00529676	0.00701566	0.457916	247.534	23	1.52658e-39		-0.0295942	0.0442106	-0.116247	0.0570586	0.510539	0.00617269	0.00705197	0.391305	31.3652	21	0.0677906
Average diameter for HDL particles	2	-0.0263068	0.00727435	-0.0405645	-0.0120491	0.00145064	0.00446926	0.00261751	0.101204	40.9694	23	0.0119381		-0.00564551	0.0455956	-0.0950129	0.0837219	0.902638	0.00150452	0.00727255	0.838099	39.674	21	0.00814545
Phosphoglycerides	2	0.0239874	0.00979678	0.00478575	0.0431891	0.022389	-0.000171781	0.00352526	0.961556	68.0777	23	2.39988e-06		-0.00174794	0.0469157	-0.0937028	0.0902069	0.970632	0.0028784	0.00748368	0.704384	38.4782	21	0.0113217
Ratio of triglycerides to phosphoglycerides	2	0.00170248	0.0149361	-0.0275723	0.0309772	0.910239	-0.0019211	0.00537448	0.724015	156.825	23	6.65186e-22		-0.023166	0.0403463	-0.102245	0.0559129	0.571947	0.00352868	0.00643599	0.589286	28.209	21	0.134322
Total cholines	2	0.0363333	0.0128576	0.0111324	0.0615341	0.00958329	-0.00151259	0.00462687	0.746689	119.243	23	5.69282e-15		-0.00554416	0.0472956	-0.0982436	0.0871553	0.907797	0.00345238	0.00754422	0.651925	39.7584	21	0.00795616
Phosphatidylcholines	2	0.0228115	0.0116694	-6.0494e-05	0.0456834	0.062865	0.000146612	0.00419914	0.972449	98.453	23	2.60076e-11		-0.00571379	0.0486986	-0.101163	0.0897354	0.907714	0.00331514	0.00776801	0.673891	42.2551	21	0.00390771
Sphingomyelins	2	0.102341	0.0312335	0.0411234	0.163559	0.0033111	-0.00971718	0.0112442	0.396405	713.939	23	5.12914e-136		-0.00791849	0.0437563	-0.0936809	0.0778439	0.858128	0.00298788	0.00697958	0.672945	34.4891	21	0.0320999
Apolipoprotein B	2	0.152434	0.0362936	0.0812989	0.22357	0.000342002	-0.0171977	0.0130699	0.201197	831.631	23	7.04224e-161		-0.0543396	0.0379956	-0.128811	0.0201318	0.167384	0.00937663	0.00606084	0.136782	22.4228	21	0.375506
Apolipoprotein A1	2	-0.042226	0.0098101	-0.0614538	-0.0229982	0.000263704	0.00801111	0.00353024	0.0329431	71.4649	23	7.20925e-07		0.0188766	0.0469639	-0.0731726	0.110926	0.69179	-0.000384314	0.00749114	0.959569	40.3572	21	0.00672692
Ratio of apolipoprotein B to apolipoprotein A1	2	0.154765	0.0347228	0.0867082	0.222821	0.000180127	-0.0194286	0.012505	0.133918	765.025	23	8.53409e-147		-0.0548242	0.0380536	-0.129409	0.0197609	0.164412	0.00777745	0.00606999	0.214058	22.6004	21	0.365646
Total fatty acids	2	0.0532956	0.00729988	0.0389879	0.0676034	1.98458e-07	-0.00509256	0.0026267	0.0648965	33.8937	23	0.0667103		-0.0137662	0.0377578	-0.0877715	0.0602392	0.719062	0.00452236	0.00602313	0.461085	22.3553	21	0.379291
Degree of unsaturation	2	0.0172192	0.00994839	-0.00227961	0.0367181	0.0968735	-0.000973085	0.00357822	0.788089	68.1217	23	2.36302e-06		-0.0216694	0.0367122	-0.0936253	0.0502866	0.561322	0.00385028	0.00585624	0.518023	22.8824	21	0.350279
Omega-3 fatty acids	2	0.023869	0.00637301	0.0113779	0.0363601	0.00105652	-0.00177123	0.00229249	0.447614	26.4637	23	0.279469		-0.0260145	0.0381292	-0.100748	0.0487186	0.502523	0.00588662	0.00608235	0.34415	23.3613	21	0.325022
Omega-6 fatty acids	2	0.0800088	0.0158522	0.0489385	0.111079	4.14973e-05	-0.00778538	0.00570525	0.185582	167.435	23	6.50737e-24		-0.023428	0.0413109	-0.104397	0.0575414	0.576649	0.00596127	0.00658975	0.375924	28.015	21	0.139726
Polyunsaturated fatty acids	2	0.0745497	0.0138006	0.0475005	0.101599	1.73081e-05	-0.0071882	0.00496647	0.161294	127.677	23	1.69691e-16		-0.0255272	0.0418776	-0.107607	0.0565529	0.548687	0.00635818	0.00668026	0.352032	28.9724	21	0.114666
Monounsaturated fatty acids	2	0.0370281	0.00643395	0.0244175	0.0496386	7.318e-06	-0.00401037	0.00231499	0.0966034	26.0417	23	0.298901		-0.00359516	0.036794	-0.0757114	0.0685211	0.923089	0.00245662	0.00586943	0.679798	19.5165	21	0.552043
Saturated fatty acids	2	0.0396505	0.00655876	0.0267954	0.0525057	3.6388e-06	-0.00346815	0.00235992	0.155216	27.3105	23	0.242981		-0.0079172	0.038768	-0.0839024	0.068068	0.840148	0.00344476	0.00618418	0.583397	23.5253	21	0.316622
Linoleic acid	2	0.0798	0.0149791	0.0504409	0.109159	2.07821e-05	-0.00813657	0.00539086	0.144831	147.365	23	3.9595e-20		-0.0279111	0.0400542	-0.106417	0.0505952	0.49355	0.00637146	0.00638921	0.33001	25.961	21	0.20794
Docosahexaenoic acid	2	0.0264494	0.0100878	0.00667738	0.0462214	0.0152418	-0.0016949	0.00362913	0.644875	68.9091	23	1.79021e-06		-0.0156488	0.0443445	-0.102564	0.0712665	0.727688	0.00371655	0.0070735	0.604797	32.8296	21	0.0481416
Ratio of omega-3 fatty acids to total fatty acids	2	-0.00144805	0.00676563	-0.0147087	0.0118126	0.83241	0.000840396	0.00243361	0.732986	29.726	23	0.157429		-0.0241157	0.0362125	-0.0950921	0.0468607	0.512692	0.00470039	0.00577647	0.42494	20.9261	21	0.463466
Ratio of omega-6 fatty acids to total fatty acids	2	0.0207442	0.0152491	-0.00914406	0.0506325	0.186902	-0.00215747	0.00548711	0.697801	150.587	23	9.8882e-21		-0.00608973	0.0362691	-0.0771772	0.0649977	0.868265	6.38363e-05	0.00578557	0.991301	19.1596	21	0.574901
Ratio of polyunsaturated fatty acids to total fatty acids	2	0.0183215	0.0136111	-0.00835622	0.0449992	0.191398	-0.00169812	0.00489708	0.731924	122.659	23	1.38006e-15		-0.0191043	0.040572	-0.0986253	0.0604167	0.642585	0.00240094	0.00647196	0.714372	26.8735	21	0.17508
Ratio of monounsaturated fatty acids to total fatty acids	2	-0.0033183	0.0145619	-0.0318596	0.025223	0.821756	-0.000886802	0.00523924	0.867071	140.256	23	8.30627e-19		0.0141939	0.0407299	-0.0656368	0.0940245	0.730944	-0.00185495	0.00649713	0.778055	27.0507	21	0.169183
Ratio of saturated fatty acids to total fatty acids	2	-0.0275478	0.0081644	-0.04355	-0.0115456	0.0026174	0.00366671	0.00293785	0.224553	42.5157	23	0.00790052		0.0185777	0.0396643	-0.0591644	0.0963198	0.644342	-0.00261804	0.00632677	0.683213	24.7299	21	0.25905
Ratio of linoleic acid to total fatty acids	2	0.0490717	0.0163659	0.0169946	0.0811488	0.00641412	-0.0054407	0.00588887	0.365133	173.214	23	5.14328e-25		-0.0237149	0.0362984	-0.0948599	0.04743	0.520632	0.00353151	0.0057901	0.548457	16.1169	21	0.763048
Ratio of docosahexaenoic acid to total fatty acids	2	-0.00370936	0.00804073	-0.0194692	0.0120505	0.648901	0.00143569	0.0028927	0.624383	42.535	23	0.00785924		-0.00524623	0.0405622	-0.084748	0.0742556	0.898321	0.00104276	0.00647011	0.873503	26.6868	21	0.181464
Ratio of polyunsaturated fatty acids to monounsaturated fatty acids	2	0.00914043	0.014423	-0.0191286	0.0374094	0.532502	0.000160655	0.00518921	0.975569	137.945	23	2.22143e-18		-0.0171917	0.0410508	-0.0976512	0.0632678	0.67962	0.00247826	0.00654839	0.708892	27.5528	21	0.153295
Ratio of omega-6 fatty acids to omega-3 fatty acids	2	0.00608613	0.0091666	-0.0118804	0.0240527	0.513326	-0.00125297	0.0032976	0.707457	53.6392	23	0.000299952		0.0198234	0.0365278	-0.0517711	0.091418	0.593055	-0.00424412	0.00582677	0.474424	19.3889	21	0.560207
Alanine	2	-0.00245956	0.00656297	-0.015323	0.0104039	0.71127	-0.00142782	0.00236188	0.551411	27.3801	23	0.240133		-0.00678213	0.0380633	-0.0813861	0.0678219	0.860289	-0.00043399	0.0060714	0.943691	22.6912	21	0.360659
Glutamine	2	0.00966446	0.00682139	-0.00370547	0.0230344	0.169948	-0.00103363	0.00245475	0.677612	28.7401	23	0.189083		0.00388773	0.043354	-0.0810862	0.0888616	0.929396	-0.000112168	0.00691524	0.987212	28.6028	21	0.12387
Glycine	2	0.0195894	0.00659408	0.00666502	0.0325138	0.00684376	-0.00613787	0.00237263	0.016484	30.5798	23	0.13347		-0.0226774	0.0407444	-0.102536	0.0571816	0.5837	0.000131485	0.00650052	0.984053	28.8035	21	0.1188
Histidine	2	-0.0030409	0.00728113	-0.0173119	0.0112301	0.680083	-0.00319759	0.00262032	0.234715	32.8615	23	0.0835097		-0.070037	0.0439469	-0.156173	0.0160989	0.12595	0.00688144	0.00700974	0.337424	29.4898	21	0.102729
Total concentration of branched-chain amino acids (leucine + isoleucine + valine)	2	-0.0089806	0.00590602	-0.0205564	0.0025952	0.141994	-0.00228574	0.00212556	0.293367	16.5607	23	0.830237		0.0335782	0.035955	-0.0368936	0.10405	0.360972	-0.00853088	0.00573507	0.151747	14.2769	21	0.857412
Isoleucine	2	-0.00941789	0.00596858	-0.0211163	0.00228052	0.128242	-0.00142425	0.00214807	0.513896	19.4843	23	0.672785		0.0482091	0.0363371	-0.0230115	0.11943	0.198848	-0.0100348	0.00579593	0.0980559	16.8342	21	0.721108
Leucine	2	-0.0114037	0.00584492	-0.0228597	5.23808e-05	0.0633381	-0.00165915	0.00210356	0.438322	16.9303	23	0.812657		0.024815	0.0355841	-0.0449299	0.0945599	0.493225	-0.0071136	0.00567586	0.223869	15.8532	21	0.77784
Valine	2	-0.00654523	0.00594586	-0.0181991	0.00510865	0.282369	-0.00266302	0.0021399	0.225861	16.997	23	0.809397		0.0287763	0.0361964	-0.0421687	0.0997214	0.435505	-0.00769193	0.00577365	0.197057	13.0057	21	0.908423
Phenylalanine	2	-0.00225564	0.0060606	-0.0141344	0.00962313	0.713165	-0.00487629	0.00218119	0.0353739	19.4655	23	0.6739		-0.0128133	0.0369017	-0.0851407	0.059514	0.731876	-0.00331297	0.00588587	0.579485	19.3634	21	0.561843
Tyrosine	2	-0.0135344	0.00606258	-0.025417	-0.00165171	0.0356107	-0.00110876	0.00218169	0.616144	22.769	23	0.474325		0.00577301	0.0381916	-0.0690825	0.0806285	0.881293	-0.00401548	0.0060916	0.516942	22.4851	21	0.372032
Glucose	2	0.0107727	0.00736885	-0.00367022	0.0252157	0.157291	-0.00268463	0.00265173	0.321876	33.7377	23	0.0690469		-0.00963054	0.0467061	-0.101174	0.0819134	0.838625	0.000350157	0.00744979	0.962956	33.3954	21	0.0420128
Lactate	2	-0.0163845	0.00912797	-0.0342753	0.00150635	0.0858118	0.00445312	0.00328534	0.188435	51.9581	23	0.000506543		0.0173712	0.0525473	-0.0856215	0.120364	0.744235	-0.000139485	0.00838163	0.98688	42.4156	21	0.00372945
Pyruvate	2	-0.00571593	0.00798674	-0.0213699	0.00993808	0.481394	0.00195318	0.00287404	0.503544	39.605	23	0.0170112		-0.00623719	0.0481897	-0.100689	0.0882146	0.898249	0.00235734	0.00768636	0.762098	35.5227	21	0.0247216
Citrate	2	-0.00762323	0.00923458	-0.025723	0.0104765	0.417563	0.000323429	0.00332335	0.923315	54.1756	23	0.000253283		0.0622899	0.0472999	-0.0304179	0.154998	0.202058	-0.00954554	0.00754464	0.219656	35.0094	21	0.0281681
3-Hydroxybutyrate	2	0.0299474	0.00786796	0.0145262	0.0453686	0.000909061	-0.00378301	0.00283197	0.194676	38.8187	23	0.0207686		-0.00133662	0.0495523	-0.0984592	0.0957859	0.978735	0.000844942	0.00790308	0.915873	37.9	21	0.0132408
Acetate	2	0.0192651	0.00695165	0.00563986	0.0328903	0.0108621	-0.00153718	0.00250206	0.545003	29.9166	23	0.151812		-0.00155364	0.0371095	-0.0742883	0.071181	0.967001	0.0010322	0.00591918	0.863236	17.7716	21	0.663408
Acetoacetate	2	0.00998767	0.00819132	-0.00606731	0.0260427	0.235088	-0.00249349	0.00294816	0.40639	42.0609	23	0.00893122		0.101925	0.047068	0.00967164	0.194178	0.0420114	-0.0164898	0.00750749	0.0394274	34.2052	21	0.0344478
Acetone	2	-0.0107788	0.00845327	-0.0273472	0.0057896	0.215002	0.0027425	0.00304237	0.376699	44.6836	23	0.00434478		0.0689978	0.0507146	-0.0304028	0.168398	0.188093	-0.00931731	0.00808913	0.262335	39.6148	21	0.00828072
Creatinine	2	0.000911282	0.00753248	-0.0138524	0.0156749	0.904757	-0.00346351	0.00271053	0.214067	46.5977	23	0.00251867		0.0459555	0.0328716	-0.0184729	0.110384	0.176697	-0.0095581	0.00524401	0.0826244	21.907	21	0.404888
Albumin	2	0.00258277	0.00866226	-0.0143953	0.0195608	0.768256	0.00449744	0.00311761	0.162617	46.6223	23	0.00250082		-0.0302574	0.0540916	-0.136277	0.0757621	0.581825	0.00926298	0.00862791	0.295182	44.7753	21	0.00185343
Glycoprotein acetyls	2	0.0136813	0.00824406	-0.00247706	0.0298397	0.110584	-0.005267	0.00296652	0.0890539	42.5306	23	0.00786856		0.0347849	0.0368941	-0.0375275	0.107097	0.356489	-0.00766454	0.00588516	0.2069	19.2041	21	0.572052
Concentration of chylomicrons and extremely large VLDL particles	2	-0.00639222	0.0196122	-0.0448321	0.0320477	0.747423	-0.000790555	0.0070577	0.911785	253.432	23	1.02191e-40		-0.0240278	0.0359571	-0.0945036	0.0464481	0.511262	0.00424699	0.00573589	0.467241	20.4957	21	0.490084
Total lipids in chylomicrons and extremely large VLDL	2	-0.00706739	0.0194696	-0.0452278	0.031093	0.719922	-0.000792825	0.0070062	0.910885	249.446	23	6.35605e-40		-0.0219562	0.0359782	-0.0924734	0.0485611	0.548236	0.00382785	0.00573918	0.512055	17.7107	21	0.667228
Phospholipids in chylomicrons and extremely large VLDL	2	-0.0127047	0.0221817	-0.0561809	0.0307715	0.572369	3.27872e-05	0.00798265	0.996758	324.931	23	4.05922e-55		-0.0188002	0.0359179	-0.0891992	0.0515988	0.60616	0.00368041	0.00572965	0.5276	20.0644	21	0.517184
Cholesterol in chylomicrons and extremely large VLDL	2	-0.0054964	0.0207725	-0.0462106	0.0352177	0.793675	-0.000787705	0.00747537	0.916993	282.752	23	1.37377e-46		-0.0253388	0.0360573	-0.0960111	0.0453335	0.489937	0.00474258	0.00575189	0.418908	18.7291	21	0.602511
Cholesteryl esters in chylomicrons and extremely large VLDL	2	0.0010398	0.0189935	-0.0361874	0.038267	0.956814	-0.00138767	0.00683508	0.840903	235.861	23	3.16348e-37		-0.0227835	0.036098	-0.0935355	0.0479685	0.534748	0.00450972	0.00575835	0.442276	17.6895	21	0.668563
Free cholesterol in chylomicrons and extremely large VLDL	2	-0.0132575	0.0224929	-0.0573436	0.0308286	0.561334	5.95e-05	0.00809466	0.994199	331.768	23	1.65231e-56		-0.0290431	0.0360449	-0.099691	0.0416048	0.429418	0.00520434	0.0057499	0.37567	19.4107	21	0.558811
Triglycerides in chylomicrons and extremely large VLDL	2	-0.00673679	0.0182646	-0.0425354	0.0290618	0.715617	-0.000927414	0.00657239	0.889014	219.269	23	5.93727e-34		-0.0163966	0.035997	-0.0869507	0.0541575	0.653425	0.00275042	0.00574211	0.636895	17.464	21	0.682627
Concentration of very large VLDL particles	2	0.0250633	0.00894084	0.00753922	0.0425873	0.0100947	-0.00410539	0.00321712	0.214655	52.5932	23	0.000416022		-0.029285	0.0359788	-0.0998035	0.0412335	0.424807	0.00492333	0.00573942	0.400681	19.4994	21	0.553137
Total lipids in very large VLDL	2	0.0234637	0.00895866	0.00590467	0.0410226	0.0153388	-0.00382269	0.00322352	0.247779	52.744	23	0.000396948		-0.0309684	0.0359984	-0.101525	0.0395884	0.399354	0.00522183	0.00574252	0.373496	19.4484	21	0.556397
Phospholipids in very large VLDL	2	0.029798	0.00870704	0.0127322	0.0468638	0.00232917	-0.00475423	0.00313309	0.142785	49.534	23	0.00106014		-0.0358872	0.0361053	-0.106654	0.0348791	0.331558	0.00592301	0.00575953	0.315469	19.2404	21	0.56972
Cholesterol in very large VLDL	2	0.0505734	0.00639126	0.0380466	0.0631003	5.17264e-08	-0.00698707	0.00229988	0.00584386	26.1408	23	0.294263		-0.047108	0.0364849	-0.118618	0.0244023	0.210679	0.00773423	0.00582001	0.198139	18.6488	21	0.607656
Cholesteryl esters in very large VLDL	2	0.0645351	0.00805291	0.0487514	0.0803188	4.16343e-08	-0.00849173	0.00289799	0.0075236	40.9981	23	0.0118483		-0.0528078	0.036711	-0.124761	0.0191457	0.165037	0.00858958	0.00585602	0.157248	19.292	21	0.566416
Free cholesterol in very large VLDL	2	0.0346767	0.00801677	0.0189639	0.0503896	0.000250136	-0.00527918	0.00288472	0.0802338	41.6957	23	0.00984844		-0.0411538	0.0362338	-0.112172	0.0298645	0.268844	0.00678832	0.00578	0.253362	18.4802	21	0.618445
Triglycerides in very large VLDL	2	0.00909575	0.0112935	-0.0130394	0.0312309	0.428837	-0.00208501	0.00406355	0.612775	84.8146	23	5.18516e-09		-0.022674	0.0357851	-0.0928129	0.0474649	0.533173	0.00393023	0.00570852	0.498683	20.1747	21	0.510218
Concentration of large VLDL particles	2	0.0340615	0.00674763	0.0208361	0.0472868	4.14223e-05	-0.00485646	0.00242799	0.0574223	29.7047	23	0.158067		-0.0347261	0.0361314	-0.105544	0.0360914	0.347435	0.00587009	0.00576374	0.320054	19.5494	21	0.549938
Total lipids in large VLDL	2	0.0345697	0.00621633	0.0223857	0.0467537	1.1726e-05	-0.00476604	0.00223684	0.0440272	25.1909	23	0.340519		-0.0360096	0.0361464	-0.106857	0.0348374	0.330487	0.00601585	0.0057661	0.308665	19.8838	21	0.528634
Phospholipids in large VLDL	2	0.0314038	0.00726223	0.0171698	0.0456378	0.000250926	-0.00478015	0.00261316	0.0803561	34.4377	23	0.0590888		-0.0373802	0.0361162	-0.108168	0.0334075	0.312442	0.00606967	0.00576131	0.304073	19.6623	21	0.542733
Cholesterol in large VLDL	2	0.048645	0.00652307	0.0358598	0.0614303	1.40053e-07	-0.00677968	0.00234735	0.00829537	27.1372	23	0.250175		-0.0498437	0.0365482	-0.121478	0.0217907	0.187078	0.00786596	0.00583013	0.191644	18.8928	21	0.592015
Cholesteryl esters in large VLDL	2	0.0547143	0.00795123	0.0391298	0.0702987	5.13418e-07	-0.00741895	0.00286146	0.0162729	39.7102	23	0.0165588		-0.0611847	0.0368319	-0.133375	0.0110058	0.111534	0.00948431	0.00587532	0.121397	19.9519	21	0.524308
Free cholesterol in large VLDL	2	0.0418933	0.00625084	0.0296416	0.0541449	7.75781e-07	-0.00603282	0.00224925	0.0133066	25.3923	23	0.330381		-0.0388815	0.0362027	-0.109839	0.0320759	0.295012	0.00628528	0.00577508	0.288776	18.8081	21	0.597448
Triglycerides in large VLDL	2	0.0264335	0.00619222	0.0142968	0.0385702	0.000288122	-0.00339579	0.00222811	0.141124	25.2474	23	0.337656		-0.0290958	0.0359644	-0.099586	0.0413943	0.427576	0.00518994	0.00573701	0.375917	20.2712	21	0.504147
Concentration of medium VLDL particles	2	0.100202	0.0197388	0.0615144	0.138891	3.86002e-05	-0.0117413	0.00710494	0.112011	243.063	23	1.18066e-38		-0.0577469	0.0369673	-0.130203	0.0147089	0.133207	0.00967035	0.00589687	0.115918	20.2501	21	0.505473
Total lipids in medium VLDL	2	0.0848299	0.0157907	0.0538802	0.11578	1.86195e-05	-0.00986496	0.00568332	0.0959841	156.093	23	9.1355e-22		-0.0537999	0.0368982	-0.12612	0.0185206	0.159618	0.00917488	0.00588592	0.133991	20.0193	21	0.520037
Phospholipids in medium VLDL	2	0.104543	0.0212608	0.0628721	0.146214	5.7283e-05	-0.0121724	0.0076531	0.125372	282.156	23	1.81056e-46		-0.0608184	0.0369588	-0.133258	0.0116209	0.114738	0.0101545	0.0058955	0.0996927	20.9118	21	0.464343
Cholesterol in medium VLDL	2	0.130755	0.0320587	0.0679197	0.19359	0.000462718	-0.0149595	0.0115429	0.207836	653.529	23	2.66706e-123		-0.0686318	0.0400148	-0.147061	0.00979716	0.101036	0.0110688	0.00638287	0.097551	25.0572	21	0.244697
Cholesteryl esters in medium VLDL	2	0.138276	0.035848	0.0680138	0.208538	0.000801307	-0.0155753	0.0129088	0.239863	831.648	23	6.98135e-161		-0.0688592	0.0413026	-0.149812	0.0120939	0.110323	0.0111247	0.00658829	0.1061	27.1608	21	0.165594
Free cholesterol in medium VLDL	2	0.112387	0.0248027	0.0637734	0.161	0.000149742	-0.0131457	0.00892875	0.154495	385.126	23	2.03046e-67		-0.0645052	0.0378206	-0.138634	0.0096231	0.102839	0.0104469	0.00603292	0.0980033	22.05	21	0.396631
Triglycerides in medium VLDL	2	0.0314779	0.006112	0.0194983	0.0434574	3.2165e-05	-0.00371082	0.0021993	0.105068	24.1269	23	0.396808		-0.0338486	0.0363148	-0.105026	0.0373283	0.361883	0.00624469	0.005793	0.293274	19.9293	21	0.525745
Concentration of small VLDL particles	2	0.0636889	0.00817103	0.0476737	0.0797042	6.68373e-08	-0.00824173	0.00294045	0.0101029	41.9801	23	0.00912713		-0.0491777	0.0368097	-0.121325	0.0229693	0.195848	0.00816276	0.00587186	0.179044	20.9603	21	0.461374
Total lipids in small VLDL	2	0.0660524	0.00892799	0.0485536	0.0835513	1.59673e-07	-0.0083842	0.00321287	0.0156704	49.9477	23	0.000935999		-0.0520198	0.036873	-0.124291	0.0202512	0.172951	0.00865207	0.00588194	0.15613	20.9518	21	0.461894
Phospholipids in small VLDL	2	0.102972	0.0193261	0.0650923	0.140851	2.07473e-05	-0.0123143	0.00695629	0.0899445	232.669	23	1.35416e-36		-0.0596782	0.037291	-0.132769	0.0134122	0.124461	0.00987352	0.0059485	0.111809	21.3395	21	0.438383
Cholesterol in small VLDL	2	0.106151	0.0200649	0.0668241	0.145479	2.27633e-05	-0.012953	0.00722234	0.08606	250.355	23	4.19081e-40		-0.064645	0.0385168	-0.140138	0.0108479	0.108098	0.0103735	0.00614393	0.106128	22.7231	21	0.358919
Cholesteryl esters in small VLDL	2	0.0960994	0.0162264	0.0642956	0.127903	4.88741e-06	-0.0120947	0.0058402	0.0497672	163.485	23	3.6623e-23		-0.064631	0.0387319	-0.140546	0.0112836	0.110024	0.0102578	0.00617824	0.111713	22.9481	21	0.34675
Free cholesterol in small VLDL	2	0.120801	0.026609	0.0686474	0.172955	0.000146552	-0.0141108	0.00957929	0.154292	443.145	23	2.2163e-79		-0.0629415	0.0382232	-0.137859	0.011976	0.114508	0.0102755	0.00609713	0.106733	22.5144	21	0.370406
Triglycerides in small VLDL	2	-0.00330908	0.0143174	-0.0313713	0.0247531	0.819264	-0.000474641	0.005152	0.927394	132.399	23	2.32821e-17		-0.0282964	0.0377358	-0.102259	0.0456658	0.461661	0.00493051	0.00601984	0.42196	22.675	21	0.361546
Concentration of very small VLDL particles	2	0.0965219	0.0211683	0.0550321	0.138012	0.00013946	-0.0113723	0.00761947	0.149151	289.896	23	5.00534e-48		-0.0588862	0.0398631	-0.137018	0.0192454	0.15446	0.00947763	0.00635841	0.150944	25.3198	21	0.233577
Total lipids in very small VLDL	2	0.0836168	0.0175772	0.0491654	0.118068	8.52853e-05	-0.0098598	0.00632659	0.132776	201.51	23	1.77277e-30		-0.0602707	0.0410134	-0.140657	0.0201156	0.156511	0.00975897	0.00654188	0.150631	27.024	21	0.170062
Phospholipids in very small VLDL	2	0.0777351	0.0146133	0.049093	0.106377	2.11922e-05	-0.0093928	0.00525966	0.0873214	137.82	23	2.3428e-18		-0.0602364	0.0413082	-0.141201	0.0207277	0.159575	0.0097687	0.0065889	0.153033	27.1284	21	0.166642
Cholesterol in very small VLDL	2	0.103428	0.028145	0.048264	0.158592	0.0012567	-0.0118269	0.0101324	0.255075	535.557	23	1.37613e-98		-0.0626543	0.0407792	-0.142582	0.017273	0.139365	0.0096945	0.00650451	0.15098	27.6757	21	0.14959
Cholesteryl esters in very small VLDL	2	0.107763	0.0308742	0.0472493	0.168276	0.00197379	-0.0121037	0.0111157	0.287483	653.167	23	3.17737e-123		-0.0621564	0.0408235	-0.142171	0.0178577	0.142785	0.00963324	0.00651158	0.153879	28.1049	21	0.137203
Free cholesterol in very small VLDL	2	0.0888833	0.0206942	0.0483227	0.129444	0.000269865	-0.0106211	0.00744892	0.167344	280.363	23	4.1521e-46		-0.0628141	0.0409179	-0.143013	0.017385	0.139683	0.00973976	0.00652664	0.15049	26.9941	21	0.171049
Triglycerides in very small VLDL	2	0.00329268	0.0150385	-0.0261828	0.0327682	0.828621	-0.00123747	0.00541173	0.821151	142.865	23	2.72613e-19		-0.0302526	0.0398641	-0.108386	0.047881	0.456351	0.00553129	0.00635904	0.394227	24.7469	21	0.258294
Concentration of IDL particles	2	0.155213	0.0430531	0.0708286	0.239597	0.00149114	-0.0168354	0.0155072	0.28888	1202.98	23	7.77784e-240		-0.0437852	0.0372228	-0.116742	0.0291715	0.252638	0.00767429	0.00593744	0.210217	22.1074	21	0.393345
Total lipids in IDL	2	0.147166	0.0420131	0.0648206	0.229512	0.00191463	-0.0156714	0.0151326	0.311151	1206.37	23	1.46594e-240		-0.0401453	0.0412114	-0.12092	0.040629	0.34108	0.00722322	0.00657369	0.284291	28.5372	21	0.125562
Phospholipids in IDL	2	0.140692	0.0381335	0.0659504	0.215434	0.00121232	-0.0152848	0.0137336	0.277227	998.065	23	3.44283e-196		-0.0488458	0.0417508	-0.130677	0.0329857	0.255133	0.00845681	0.0066597	0.21803	29.4229	21	0.104213
Cholesterol in IDL	2	0.150631	0.0451448	0.0621472	0.239115	0.00286577	-0.0158694	0.0162624	0.339301	1394.83	23	8.00902e-281		-0.0375193	0.0409889	-0.117857	0.0428189	0.370398	0.00674134	0.00653824	0.31424	28.2594	21	0.132947
Cholesteryl esters in IDL	2	0.151867	0.0462331	0.06125	0.242484	0.00324675	-0.0158108	0.0166553	0.352339	1463.19	23	1.89198e-295		-0.0367851	0.0409765	-0.117099	0.0435288	0.379516	0.00673337	0.00653629	0.314658	28.2447	21	0.133346
Free cholesterol in IDL	2	0.143723	0.0411331	0.0631017	0.224343	0.00195605	-0.01566	0.0148145	0.301457	1152.67	23	4.16556e-229		-0.0394448	0.0405478	-0.118919	0.0400289	0.341727	0.00672328	0.00646781	0.310395	27.5417	21	0.153634
Triglycerides in IDL	2	0.0297423	0.00833178	0.013412	0.0460726	0.00162613	-0.00361367	0.00299807	0.240329	43.8863	23	0.00542696		-0.0218011	0.0397387	-0.0996889	0.0560866	0.589057	0.00478832	0.00633878	0.458398	24.6141	21	0.264262
Concentration of large LDL particles	2	0.161281	0.0380988	0.0866079	0.235955	0.000314841	-0.0180806	0.0137213	0.200577	921.528	23	6.21782e-180		-0.0579621	0.0413346	-0.138978	0.0230538	0.175446	0.0101494	0.00659346	0.138662	26.6789	21	0.181735
Total lipids in large LDL	2	0.162675	0.0421661	0.0800298	0.245321	0.00079996	-0.0175485	0.0151876	0.25977	1149.82	23	1.68664e-228		-0.0354081	0.0405396	-0.114866	0.0440494	0.392312	0.00694941	0.00646663	0.294721	26.1329	21	0.201428
Phospholipids in large LDL	2	0.160458	0.0433339	0.0755234	0.245392	0.00117312	-0.0174751	0.015608	0.274433	1209.14	23	3.77125e-241		-0.0392667	0.0400871	-0.117838	0.039304	0.338467	0.00711656	0.00639443	0.278316	25.4417	21	0.22854
Cholesterol in large LDL	2	0.164209	0.0431751	0.0795857	0.248832	0.00091565	-0.0176026	0.0155516	0.269347	1209.85	23	2.65186e-241		-0.0356232	0.0411071	-0.116193	0.0449466	0.395957	0.00702845	0.00655716	0.295941	26.9636	21	0.172062
Cholesteryl esters in large LDL	2	0.161946	0.0416564	0.0802995	0.243592	0.000743264	-0.0173832	0.0150036	0.258509	1119.48	23	4.93901e-222		-0.0360582	0.0409467	-0.116314	0.0441973	0.388494	0.00717106	0.00653159	0.284675	26.5983	21	0.184549
Free cholesterol in large LDL	2	0.166064	0.0460222	0.0758609	0.256268	0.00147945	-0.0177722	0.0165796	0.294869	1396.1	23	4.28658e-281		-0.033692	0.0414034	-0.114843	0.0474587	0.42492	0.00647487	0.00660444	0.338058	27.7683	21	0.146845
Triglycerides in large LDL	2	0.0576826	0.00647355	0.0449945	0.0703708	6.43051e-09	-0.00656996	0.0023294	0.00970256	26.368	23	0.283801		-0.00233559	0.0369006	-0.0746607	0.0699896	0.950131	0.00218644	0.00588616	0.71402	21.124	21	0.451396
Concentration of medium LDL particles	2	0.131664	0.0312748	0.0703654	0.192962	0.000333693	-0.0151083	0.0112597	0.192755	608.981	23	6.00626e-114		-0.0478322	0.0370157	-0.120383	0.0247185	0.210322	0.00799758	0.00590452	0.189977	17.942	21	0.652671
Total lipids in medium LDL	2	0.154149	0.0370583	0.081515	0.226784	0.000378206	-0.0171444	0.0133449	0.211682	856.933	23	3.08776e-166		-0.0373113	0.036985	-0.109802	0.0351793	0.324543	0.00701398	0.00589968	0.24776	20.8074	21	0.470759
Phospholipids in medium LDL	2	0.16999	0.0415106	0.0886293	0.251351	0.000444113	-0.0187225	0.0149512	0.223067	1074.62	23	1.77396e-212		-0.0308708	0.0370044	-0.103399	0.0416579	0.413532	0.00626988	0.00590277	0.300211	20.9595	21	0.461418
Cholesterol in medium LDL	2	0.15052	0.0372475	0.0775145	0.223525	0.000507984	-0.0167601	0.0134127	0.224025	866.371	23	3.09121e-168		-0.0409473	0.0373923	-0.114236	0.0323415	0.285885	0.00737654	0.00596463	0.229846	21.4824	21	0.429841
Cholesteryl esters in medium LDL	2	0.136696	0.0324537	0.0730867	0.200305	0.000331934	-0.0153511	0.0116847	0.201875	656.248	23	7.1517e-124		-0.0425025	0.0370035	-0.115029	0.0300244	0.263634	0.0075627	0.00590265	0.214078	20.518	21	0.488695
Free cholesterol in medium LDL	2	0.176834	0.0474773	0.0837789	0.26989	0.00111185	-0.0193564	0.0171033	0.269407	1424.68	23	3.30915e-287		-0.0344709	0.0394852	-0.111862	0.0429201	0.392532	0.00643783	0.00629844	0.318351	24.2191	21	0.282564
Triglycerides in medium LDL	2	0.0559801	0.00621249	0.0438036	0.0681565	5.25153e-09	-0.00657406	0.00223535	0.00733755	24.3837	23	0.382821		-0.00380608	0.0367137	-0.0757649	0.0681528	0.918415	0.00265162	0.00585657	0.655364	19.2181	21	0.571151
Concentration of small LDL particles	2	0.148152	0.0334353	0.0826184	0.213685	0.000192274	-0.0171674	0.0120393	0.167316	697.989	23	1.1774e-132		-0.0487522	0.0369698	-0.121213	0.0237087	0.20147	0.00827633	0.00589722	0.175104	16.335	21	0.750541
Total lipids in small LDL	2	0.177361	0.042664	0.0937391	0.260982	0.000380563	-0.0197986	0.015368	0.21045	1140.42	23	1.70555e-226		-0.0403628	0.0369229	-0.112732	0.0320061	0.286704	0.00758381	0.00588981	0.21189	19.8014	21	0.533868
Phospholipids in small LDL	2	0.206843	0.0533256	0.102325	0.311362	0.000759619	-0.0231374	0.0192197	0.240895	1792.07	23	0		-0.0362999	0.0368422	-0.108511	0.0359107	0.335702	0.00668242	0.00587702	0.268329	19.7321	21	0.538282
Cholesterol in small LDL	2	0.169126	0.0410271	0.0887131	0.249539	0.000415048	-0.0188204	0.0147768	0.215509	1053.77	23	4.86951e-208		-0.0423827	0.0369328	-0.114771	0.0300057	0.264056	0.00784191	0.00589135	0.197431	20.842	21	0.468629
Cholesteryl esters in small LDL	2	0.151313	0.0334517	0.0857478	0.216879	0.000152721	-0.0168837	0.0120453	0.174361	699.008	23	7.18401e-133		-0.0432945	0.0369614	-0.115739	0.0291498	0.25458	0.00822132	0.00589591	0.177772	19.5814	21	0.547897
Free cholesterol in small LDL	2	0.196964	0.0555166	0.0881518	0.305777	0.00171557	-0.0218981	0.0200082	0.285083	1947.26	23	0		-0.0374162	0.0382809	-0.112447	0.0376143	0.339491	0.00632169	0.00610644	0.312327	22.7309	21	0.35849
Triglycerides in small LDL	2	0.0335219	0.0106884	0.0125727	0.054471	0.00463094	-0.0044603	0.00384587	0.258043	73.182	23	3.88566e-07		-0.0160587	0.0364606	-0.0875215	0.055404	0.664118	0.00412135	0.00581627	0.486371	19.9617	21	0.523686
Concentration of very large HDL particles	2	0.0541175	0.0178747	0.019083	0.0891519	0.00598887	-0.00472771	0.00643363	0.469861	243.322	23	1.0487e-38		-0.00677297	0.0446168	-0.0942219	0.0806759	0.880791	0.00233798	0.00711658	0.745767	37.3382	21	0.0153896
Total lipids in very large HDL	2	0.0397146	0.0164736	0.00742643	0.0720028	0.0243075	-0.00310547	0.00592886	0.605437	206.06	23	2.29802e-31		0.000268899	0.0431907	-0.0843849	0.0849227	0.995091	0.000914209	0.00688919	0.895692	34.8927	21	0.0290102
Phospholipids in very large HDL	2	0.0219941	0.0125889	-0.00268014	0.0466683	0.0939613	-0.00104181	0.00453041	0.820156	120.066	23	4.04835e-15		0.00158435	0.0426267	-0.0819641	0.0851328	0.970702	0.000668848	0.00679918	0.92257	33.9183	21	0.036976
Cholesterol in very large HDL	2	0.05939	0.0222836	0.015714	0.103066	0.013827	-0.00528153	0.00802104	0.51678	374.696	23	2.8048e-65		0.00195925	0.0427972	-0.0819233	0.0858418	0.963918	0.000648511	0.00682665	0.925218	34.0348	21	0.0359294
Cholesteryl esters in very large HDL	2	0.0524768	0.0207141	0.0118773	0.0930764	0.018571	-0.00441883	0.00745555	0.559171	327.616	23	1.15522e-55		0.00195979	0.0436245	-0.0835443	0.0874638	0.964592	0.000687824	0.0069586	0.922199	35.7894	21	0.0230863
Free cholesterol in very large HDL	2	0.0803174	0.0267951	0.027799	0.132836	0.00642848	-0.0080834	0.00964696	0.410698	510.642	23	2.15079e-93		0.000406023	0.0392779	-0.0765787	0.0773907	0.99185	0.000612248	0.00626529	0.923081	27.0067	21	0.170633
Triglycerides in very large HDL	2	0.0118935	0.0126187	-0.0128391	0.0366262	0.355715	-0.00133844	0.00454089	0.770826	102.45	23	5.30038e-12		-0.0270314	0.0379535	-0.10142	0.0473575	0.484165	0.00590905	0.00605389	0.340138	22.8439	21	0.35236
Concentration of large HDL particles	2	-0.00703591	0.00869585	-0.0240798	0.010008	0.426742	0.00284408	0.00312891	0.372795	60.0746	23	3.72679e-05		0.00184969	0.0479311	-0.0920954	0.0957947	0.969581	0.000957547	0.00764518	0.901518	44.988	21	0.00173828
Total lipids in large HDL	2	-0.0128557	0.00848324	-0.0294828	0.00377146	0.143289	0.00362607	0.00305237	0.246975	56.8752	23	0.000106686		0.00524821	0.0470001	-0.0868719	0.0973683	0.91215	0.000382337	0.00749665	0.959807	43.0333	21	0.00311286
Phospholipids in large HDL	2	-0.0224345	0.00781372	-0.0377493	-0.00711957	0.00863023	0.00488172	0.0028115	0.0958821	47.9529	23	0.00169643		0.00800951	0.0464895	-0.08311	0.099129	0.864862	-1.66419e-05	0.00741517	0.99823	41.8408	21	0.00440594
Cholesterol in large HDL	2	0.000233471	0.0107905	-0.0209159	0.0213829	0.982924	0.00196899	0.00388253	0.616885	91.2291	23	4.41664e-10		0.00636542	0.0469432	-0.0856432	0.098374	0.89343	4.68735e-05	0.00748777	0.995064	42.5611	21	0.00357463
Cholesteryl esters in large HDL	2	-0.00282306	0.0102024	-0.0228198	0.0171737	0.784478	0.00232349	0.00367086	0.533007	81.0818	23	2.11938e-08		0.00687094	0.046832	-0.0849198	0.0986617	0.884757	-2.98789e-05	0.0074701	0.996846	42.1163	21	0.00406841
Free cholesterol in large HDL	2	0.00949501	0.012612	-0.0152246	0.0342146	0.459175	0.000887016	0.00453824	0.846754	126.144	23	3.2246e-16		0.00468346	0.0470308	-0.087497	0.0968639	0.92162	0.000309366	0.00750157	0.967494	43.2302	21	0.00293754
Triglycerides in large HDL	2	-0.0555109	0.0233939	-0.101363	-0.00965878	0.0263904	0.00715767	0.00841979	0.404032	369.088	23	3.95673e-64		-0.0217175	0.0380871	-0.0963683	0.0529333	0.574589	0.00495819	0.00607507	0.423574	24.102	21	0.288142
Concentration of medium HDL particles	2	-0.0610275	0.0124437	-0.0854172	-0.0366377	5.91497e-05	0.0102814	0.00447829	0.0311348	113.213	23	6.80373e-14		0.0213737	0.0461924	-0.0691635	0.111911	0.648331	-0.000855276	0.00736811	0.908694	38.433	21	0.011462
Total lipids in medium HDL	2	-0.0681178	0.0139919	-0.095542	-0.0406937	6.46675e-05	0.0109874	0.00503564	0.039588	141.076	23	5.85361e-19		0.0238934	0.0456649	-0.0656097	0.113397	0.606289	-0.00135234	0.007284	0.854494	37.0165	21	0.0167609
Phospholipids in medium HDL	2	-0.0769357	0.0160632	-0.108419	-0.0454519	7.86643e-05	0.0119154	0.00578137	0.050786	183.455	23	5.57202e-27		0.0234288	0.045092	-0.0649516	0.111809	0.608792	-0.00137193	0.00719269	0.850562	35.6085	21	0.0241842
Cholesterol in medium HDL	2	-0.0515212	0.00944415	-0.0700317	-0.0330106	1.51841e-05	0.00927119	0.00339859	0.0119922	65.1046	23	6.76316e-06		0.0268086	0.0462068	-0.0637566	0.117374	0.567961	-0.00180093	0.00737033	0.809333	38.3981	21	0.0115713
Cholesteryl esters in medium HDL	2	-0.0552146	0.00990859	-0.0746355	-0.0357938	1.14076e-05	0.00971325	0.00356579	0.0121003	71.0975	23	8.2228e-07		0.0282285	0.0456864	-0.061317	0.117774	0.543302	-0.00202589	0.00728734	0.78373	37.2389	21	0.0158013
Free cholesterol in medium HDL	2	-0.0357728	0.0080185	-0.0514891	-0.0200565	0.000178283	0.00728661	0.00288539	0.0189047	48.1371	23	0.00160681		0.0198072	0.0476664	-0.0736189	0.113233	0.681964	-0.000785053	0.00760311	0.918741	41.9176	21	0.00430923
Triglycerides in medium HDL	2	-0.0639999	0.0264658	-0.115873	-0.0121269	0.0239191	0.00723508	0.00952615	0.45527	442.85	23	2.55137e-79		-0.0196454	0.0372996	-0.0927527	0.0534619	0.603927	0.00385403	0.00595016	0.524186	21.6686	21	0.418819
Concentration of small HDL particles	2	0.0157237	0.00805639	-6.6831e-05	0.0315142	0.0632544	0.000167761	0.00289904	0.954354	40.5784	23	0.0132265		0.0119577	0.0404862	-0.0673952	0.0913107	0.770625	0.000103844	0.00645805	0.987323	25.2552	21	0.236279
Total lipids in small HDL	2	-0.0242468	0.00893474	-0.0417589	-0.0067347	0.0123856	0.00487133	0.00321495	0.143342	50.1906	23	0.00086972		0.0154578	0.0394744	-0.061912	0.0928276	0.699306	-0.000290479	0.00629692	0.963642	24.1491	21	0.285891
Phospholipids in small HDL	2	-0.0478354	0.0130991	-0.0735097	-0.0221611	0.00132988	0.00775791	0.00471367	0.113397	108.992	23	3.79929e-13		0.017823	0.0393685	-0.0593393	0.0949854	0.655391	-0.000660188	0.00628011	0.917275	24.2639	21	0.280449
Cholesterol in small HDL	2	0.0155266	0.00915546	-0.00241807	0.0334713	0.103403	0.000503195	0.00329463	0.879942	52.6696	23	0.000406259		0.0163116	0.0414855	-0.065	0.0976231	0.698144	-0.000432985	0.00661736	0.948449	26.6483	21	0.1828
Cholesteryl esters in small HDL	2	0.0110402	0.00885848	-0.00632246	0.0284028	0.225206	0.000840603	0.00318782	0.794365	48.8957	23	0.00128316		0.0157554	0.0406696	-0.063957	0.0954679	0.702359	-0.000648019	0.0064871	0.921376	25.3943	21	0.230492
Free cholesterol in small HDL	2	0.0256774	0.00927192	0.0075044	0.0438503	0.0109102	-0.000608883	0.00333638	0.856791	56.1581	23	0.000134515		0.0146046	0.0439949	-0.0716253	0.100835	0.743208	0.000268509	0.00701788	0.969841	31.1644	21	0.0709658
Triglycerides in small HDL	2	-0.0191487	0.0186544	-0.0557112	0.0174139	0.315333	0.00084936	0.00671273	0.900412	225.803	23	3.07057e-35		-0.0175697	0.0369812	-0.0900529	0.0549135	0.639621	0.00286644	0.00589953	0.632087	21.8764	21	0.406664
Phospholipids to total lipids ratio in chylomicrons and extremely large VLDL	2	-0.0556149	0.0262155	-0.106997	-0.00423248	0.0448749	0.00535759	0.00944398	0.576005	421.811	23	5.68121e-75		-0.0260083	0.0417868	-0.107911	0.0558938	0.540375	0.00415578	0.00666614	0.539724	26.3812	21	0.192286
Cholesterol to total lipids ratio in chylomicrons and extremely large VLDL	2	0.00896319	0.0109009	-0.0124026	0.0303289	0.419381	0.00267577	0.0039261	0.502339	73.6268	23	3.3079e-07		-0.0379189	0.0515346	-0.138927	0.0630889	0.469995	0.0088036	0.00822121	0.296395	40.5378	21	0.00639264
Cholesteryl esters to total lipids ratio in chylomicrons and extremely large VLDL	2	0.0247729	0.0131465	-0.000994243	0.05054	0.0722155	0.00015222	0.00473502	0.974632	105.903	23	1.32521e-12		-0.0328166	0.0493864	-0.129614	0.0639808	0.51361	0.00746516	0.00787852	0.354144	36.8117	21	0.0176916
Free cholesterol to total lipids ratio in chylomicrons and extremely large VLDL	2	-0.0222456	0.00743477	-0.0368177	-0.00767341	0.00650993	0.00657747	0.0026778	0.0220104	34.6983	23	0.0557134		-0.0534408	0.0467536	-0.145078	0.0381963	0.26589	0.0113258	0.00745846	0.143795	33.7988	21	0.0380763
Triglycerides to total lipids ratio in chylomicrons and extremely large VLDL	2	0.0074273	0.00852935	-0.00929022	0.0241448	0.392865	-0.00357836	0.00307203	0.256031	44.4987	23	0.00457593		0.043941	0.0535859	-0.0610874	0.148969	0.421421	-0.00914211	0.00854839	0.297004	43.2634	21	0.00290893
Phospholipids to total lipids ratio in very large VLDL	2	0.0791938	0.0114994	0.0566549	0.101733	5.06969e-07	-0.0116337	0.00414061	0.00994679	82.1689	23	1.40943e-08		-0.0602648	0.0591611	-0.17622	0.0556909	0.319959	0.00869684	0.00943655	0.367198	53.5023	21	0.000116486
Cholesterol to total lipids ratio in very large VLDL	2	0.0580163	0.0242872	0.0104134	0.105619	0.0254989	-0.00548081	0.0087452	0.537013	397.368	23	6.18547e-70		-0.0190192	0.0409297	-0.0992415	0.0612031	0.646943	0.00312881	0.00652916	0.636744	27.7719	21	0.146739
Cholesteryl esters to total lipids ratio in very large VLDL	2	0.0566877	0.0259051	0.0059136	0.107462	0.0390665	-0.00516235	0.00932801	0.585312	450.835	23	5.6735e-81		-0.0112216	0.0396236	-0.0888839	0.0664406	0.779792	0.00185232	0.00632081	0.772359	25.9551	21	0.208165
Free cholesterol to total lipids ratio in very large VLDL	2	0.059139	0.0169439	0.025929	0.092349	0.00197423	-0.00573865	0.00610069	0.356657	191.015	23	1.93402e-28		-0.0534446	0.0472833	-0.14612	0.0392306	0.271092	0.0092933	0.00754236	0.231513	36.6048	21	0.0186794
Triglycerides to total lipids ratio in very large VLDL	2	-0.0742224	0.0243765	-0.122	-0.0264445	0.00575054	0.00821222	0.00877733	0.359191	394.059	23	2.96376e-69		0.0349722	0.0454957	-0.0541994	0.124144	0.450635	-0.00525997	0.00725742	0.476591	33.7769	21	0.0382816
Phospholipids to total lipids ratio in large VLDL	2	0.00869128	0.0186636	-0.0278895	0.045272	0.645825	-0.00284844	0.00671685	0.675452	225.191	23	4.05487e-35		-0.0362724	0.0402906	-0.115242	0.0426972	0.378186	0.00612602	0.00642662	0.35132	25.8557	21	0.212003
Cholesterol to total lipids ratio in large VLDL	2	0.0593925	0.0174187	0.0252518	0.0935332	0.00240144	-0.00735709	0.00626844	0.252537	198.157	23	7.96361e-30		-0.0509597	0.0465384	-0.142175	0.0402556	0.285916	0.00725783	0.00742302	0.33933	34.8557	21	0.0292814
Cholesteryl esters to total lipids ratio in large VLDL	2	0.0458286	0.0185351	0.00949973	0.0821575	0.0212405	-0.00509196	0.00667004	0.45298	233.282	23	1.02431e-36		-0.0474479	0.0436567	-0.133015	0.0381193	0.289426	0.00675994	0.00696349	0.342713	31.8942	21	0.0600098
Free cholesterol to total lipids ratio in large VLDL	2	0.0688945	0.00840693	0.0524169	0.0853721	2.83065e-08	-0.0101374	0.00302546	0.00277003	44.4452	23	0.00464494		-0.0220564	0.0460418	-0.112298	0.0681856	0.636852	0.00314561	0.0073437	0.672764	32.8437	21	0.0479788
Triglycerides to total lipids ratio in large VLDL	2	-0.0559682	0.0102787	-0.0761145	-0.0358219	1.5572e-05	0.00777585	0.00369905	0.0466939	66.0916	23	4.80502e-06		0.0606427	0.0489778	-0.0353538	0.156639	0.229318	-0.00903075	0.0078119	0.260654	36.9725	21	0.016957
Phospholipids to total lipids ratio in medium VLDL	2	0.116141	0.0325671	0.0523093	0.179972	0.00164029	-0.0129222	0.0117253	0.281825	724.512	23	3.02816e-138		-0.0413646	0.0424426	-0.124552	0.0418229	0.340852	0.00672416	0.00676993	0.331901	30.283	21	0.0864463
Cholesterol to total lipids ratio in medium VLDL	2	0.0941423	0.0326634	0.030122	0.158163	0.00841239	-0.010369	0.0117598	0.387047	746.693	23	6.33284e-143		-0.0256485	0.0407443	-0.105507	0.0542102	0.535811	0.0035721	0.0064995	0.588394	28.5979	21	0.123994
Cholesteryl esters to total lipids ratio in medium VLDL	2	0.0907825	0.0325176	0.027048	0.154517	0.0103635	-0.00981541	0.0117074	0.410439	741.324	23	8.60251e-142		-0.0225136	0.0407967	-0.102475	0.0574479	0.586877	0.00316636	0.00650795	0.631625	28.7217	21	0.120844
Free cholesterol to total lipids ratio in medium VLDL	2	0.0992526	0.0319523	0.0366261	0.161879	0.00497305	-0.0113187	0.0115032	0.335375	707.584	23	1.12049e-134		-0.034982	0.039978	-0.113339	0.0433748	0.391455	0.00488971	0.00637704	0.451754	27.2659	21	0.162225
Triglycerides to total lipids ratio in medium VLDL	2	-0.100432	0.0331299	-0.165367	-0.0354975	0.00593463	0.0110985	0.011928	0.361801	765.923	23	5.51509e-147		0.0295216	0.0411024	-0.0510392	0.110082	0.480522	-0.00431425	0.00655653	0.517682	29.0149	21	0.113643
Phospholipids to total lipids ratio in small VLDL	2	0.125998	0.0427465	0.0422151	0.209781	0.00722507	-0.0129064	0.0153984	0.410567	1240.99	23	6.00342e-248		-0.019276	0.0419877	-0.101572	0.0630199	0.650888	0.00355853	0.00669796	0.600796	29.4298	21	0.10406
Cholesterol to total lipids ratio in small VLDL	2	0.122007	0.036818	0.0498443	0.194171	0.00302787	-0.0136572	0.013258	0.313672	891.628	23	1.36854e-173		-0.0372642	0.0410391	-0.117701	0.0431725	0.374173	0.00569076	0.00654637	0.394511	27.2545	21	0.162587
Cholesteryl esters to total lipids ratio in small VLDL	2	0.109199	0.0292284	0.0519116	0.166487	0.00108092	-0.0131894	0.0105218	0.222605	545.821	23	9.91318e-101		-0.0474065	0.0429261	-0.131542	0.0367286	0.281924	0.00676757	0.00684708	0.334215	28.9861	21	0.114336
Free cholesterol to total lipids ratio in small VLDL	2	0.117696	0.0412308	0.0368831	0.198508	0.00896843	-0.0119535	0.0148512	0.42913	1158.83	23	2.03066e-230		-0.0210906	0.0396056	-0.0987176	0.0565364	0.59996	0.00372435	0.00631793	0.561823	26.2875	21	0.1957
Triglycerides to total lipids ratio in small VLDL	2	-0.125664	0.0392574	-0.202608	-0.0487193	0.00396897	0.0136727	0.0141384	0.343573	1024.95	23	6.60661e-202		0.032143	0.0412045	-0.0486178	0.112904	0.444045	-0.005135	0.00657285	0.443378	27.7702	21	0.146791
Phospholipids to total lipids ratio in very small VLDL	2	-0.0419078	0.0270541	-0.0949339	0.0111183	0.135025	0.00328649	0.00973879	0.738828	479.097	23	7.81594e-87		-0.00063592	0.0406571	-0.0803237	0.0790519	0.987668	0.000431899	0.00648504	0.947531	26.6378	21	0.183165
Cholesterol to total lipids ratio in very small VLDL	2	0.0921547	0.0387579	0.0161893	0.16812	0.0261166	-0.00921121	0.0139579	0.515853	1032.97	23	1.30068e-203		-0.0257924	0.0379837	-0.10024	0.0486557	0.50453	0.00364555	0.00605918	0.553843	24.403	21	0.273945
Cholesteryl esters to total lipids ratio in very small VLDL	2	0.0910851	0.0385965	0.0154359	0.166734	0.0271382	-0.00893285	0.0138999	0.526802	1033.06	23	1.24437e-203		-0.0235631	0.0385237	-0.0990695	0.0519434	0.547334	0.00344961	0.00614532	0.580508	25.3136	21	0.233837
Free cholesterol to total lipids ratio in very small VLDL	2	0.0701828	0.0292971	0.0127606	0.127605	0.025126	-0.00822458	0.0105469	0.443453	544.822	23	1.60218e-100		-0.0345964	0.0366595	-0.106449	0.0372563	0.356043	0.00387004	0.00584761	0.515286	18.6362	21	0.608467
Triglycerides to total lipids ratio in very small VLDL	2	-0.0958517	0.0385459	-0.171402	-0.0203018	0.0205891	0.00982647	0.0138814	0.486128	1017.62	23	2.38864e-200		0.0293679	0.0382458	-0.0455938	0.10433	0.451111	-0.00415452	0.00610109	0.503345	24.6441	21	0.262905
Phospholipids to total lipids ratio in IDL	2	-0.0803107	0.0384423	-0.155658	-0.0049638	0.047954	0.00654452	0.0138408	0.640781	915.53	23	1.16514e-178		-0.0517438	0.037113	-0.124485	0.0209977	0.177828	0.0071	0.00591982	0.243746	18.3396	21	0.627426
Cholesterol to total lipids ratio in IDL	2	0.105376	0.0445828	0.0179936	0.192758	0.0269243	-0.0104825	0.0160587	0.520383	1294.29	23	2.49022e-259		0.00400927	0.036219	-0.06698	0.0749985	0.912909	-0.000884857	0.00577745	0.879737	20.2425	21	0.505953
Cholesteryl esters to total lipids ratio in IDL	2	0.103779	0.0473926	0.0108893	0.196668	0.0389452	-0.00937993	0.0170712	0.587987	1451.92	23	4.89754e-293		0.00912406	0.0363524	-0.0621266	0.0803747	0.804262	-0.00115918	0.00579876	0.843481	17.7499	21	0.664773
Free cholesterol to total lipids ratio in IDL	2	0.0427287	0.014619	0.0140755	0.0713819	0.00765432	-0.00611382	0.00526149	0.257154	135.552	23	6.1345e-18		-0.00930695	0.0366625	-0.0811654	0.0625515	0.802077	-1.56392e-05	0.00584796	0.997891	18.393	21	0.624016
Triglycerides to total lipids ratio in IDL	2	-0.108682	0.0425676	-0.192114	-0.0252491	0.0177738	0.0110614	0.0153325	0.47791	1201.12	23	1.9365e-239		0.0164587	0.0390986	-0.0601745	0.0930919	0.678066	-0.00238575	0.00623695	0.705921	24.9155	21	0.250841
Phospholipids to total lipids ratio in large LDL	2	-0.0469238	0.00664554	-0.0599491	-0.0338986	3.40781e-07	0.00368377	0.00239168	0.137147	27.5988	23	0.231333		-0.0173366	0.041496	-0.0986688	0.0639956	0.680342	-0.000863113	0.00661875	0.897488	26.511	21	0.187631
Cholesterol to total lipids ratio in large LDL	2	0.121211	0.0388685	0.0450287	0.197393	0.00483105	-0.0116607	0.0139977	0.413385	994.149	23	2.34076e-195		-0.0245139	0.0442012	-0.111148	0.0621204	0.585029	0.0053867	0.00705069	0.453369	31.6239	21	0.0638827
Cholesteryl esters to total lipids ratio in large LDL	2	0.0766567	0.0182066	0.0409718	0.112342	0.000333297	-0.00711525	0.0065525	0.288781	206.114	23	2.24275e-31		-0.0221544	0.0393381	-0.0992572	0.0549483	0.579277	0.00558393	0.00627473	0.383597	23.7062	21	0.30751
Free cholesterol to total lipids ratio in large LDL	2	0.0765014	0.0340252	0.00981199	0.143191	0.0344339	-0.00753914	0.0122515	0.544355	780.811	23	3.94593e-150		0.00654871	0.0371558	-0.0662767	0.0793741	0.861786	-0.00129448	0.00592726	0.829231	22.915	21	0.348529
Triglycerides to total lipids ratio in large LDL	2	-0.109323	0.0406597	-0.189016	-0.0296302	0.0131096	0.0112438	0.0146425	0.450366	1067.87	23	4.86061e-211		0.0324565	0.0417746	-0.0494217	0.114335	0.445856	-0.00496734	0.0066636	0.464265	27.7298	21	0.147981
Phospholipids to total lipids ratio in medium LDL	2	0.0954375	0.0305288	0.035601	0.155274	0.00474402	-0.00938968	0.0109907	0.401735	582.89	23	1.75886e-108		0.0598135	0.0369333	-0.0125758	0.132203	0.120261	-0.00787902	0.00589128	0.195397	13.6638	21	0.883603
Cholesterol to total lipids ratio in medium LDL	2	0.0250993	0.0208386	-0.0157444	0.0659431	0.24066	-0.00261687	0.00750038	0.730339	274.532	23	6.15504e-45		-0.0659607	0.0367254	-0.137943	0.00602113	0.0868894	0.00851991	0.0058579	0.160611	17.5905	21	0.67475
Cholesteryl esters to total lipids ratio in medium LDL	2	-0.0559714	0.0190633	-0.0933354	-0.0186074	0.00742129	0.00547077	0.00686162	0.433431	227.004	23	1.77987e-35		-0.0600892	0.0369446	-0.132501	0.0123222	0.118763	0.00841079	0.00589321	0.168223	19.0018	21	0.585024
Free cholesterol to total lipids ratio in medium LDL	2	0.0781855	0.0348415	0.00989613	0.146475	0.0347511	-0.00772025	0.0125455	0.544344	805.32	23	2.59911e-155		0.0206834	0.0394218	-0.0565834	0.0979502	0.605308	-0.00344629	0.00628876	0.589465	25.3746	21	0.231303
Triglycerides to total lipids ratio in medium LDL	2	-0.106693	0.0427692	-0.19052	-0.022865	0.020233	0.0110771	0.0154021	0.479264	1165.83	23	6.52052e-232		0.0343171	0.0403233	-0.0447165	0.113351	0.404342	-0.00473924	0.00643202	0.469384	25.4934	21	0.226426
Phospholipids to total lipids ratio in small LDL	2	0.0626941	0.0317718	0.000421277	0.124967	0.0606002	-0.0072089	0.011438	0.534736	629.225	23	3.39833e-118		0.0352058	0.0369907	-0.0372959	0.107707	0.352052	-0.00707485	0.00590077	0.243894	15.3533	21	0.804817
Cholesterol to total lipids ratio in small LDL	2	0.0254803	0.0119089	0.00213878	0.0488219	0.0432255	-0.00163658	0.00428608	0.706088	88.7116	23	1.16844e-09		-0.0432517	0.0449526	-0.131359	0.0448554	0.346917	0.00749927	0.00717009	0.307493	31.1348	21	0.0714441
Cholesteryl esters to total lipids ratio in small LDL	2	-0.0594802	0.0327753	-0.12372	0.00475946	0.0826216	0.00687992	0.0117999	0.565534	669.333	23	1.26751e-126		-0.0471569	0.0370004	-0.119678	0.0253639	0.216411	0.0091423	0.00590232	0.136338	19.0562	21	0.581532
Free cholesterol to total lipids ratio in small LDL	2	0.0961274	0.0445521	0.00880526	0.18345	0.0416395	-0.00995694	0.0160471	0.541041	1290.54	23	1.57584e-258		0.0142381	0.0376686	-0.0595922	0.0880685	0.709236	-0.003279	0.00600902	0.591035	22.6877	21	0.360854
Triglycerides to total lipids ratio in small LDL	2	-0.101165	0.0432439	-0.185923	-0.0164066	0.028364	0.0101419	0.0155755	0.521405	1224.64	23	1.85733e-244		0.0125134	0.0385871	-0.0631173	0.0881442	0.748926	-0.00149128	0.00615549	0.810923	23.9807	21	0.293997
Phospholipids to total lipids ratio in very large HDL	2	-0.0510527	0.010439	-0.0715131	-0.0305923	6.11963e-05	0.00675506	0.00375727	0.0853395	78.9479	23	4.69635e-08		0.00856405	0.0387667	-0.0674188	0.0845469	0.827294	-0.00114806	0.00618326	0.854484	26.8111	21	0.177193
Cholesterol to total lipids ratio in very large HDL	2	0.0825819	0.0271502	0.0293675	0.135796	0.00579372	-0.00967122	0.00977524	0.332782	501.207	23	1.97978e-91		0.00129472	0.0375148	-0.0722342	0.0748237	0.972795	-0.000823451	0.0059835	0.891851	23.5451	21	0.315619
Cholesteryl esters to total lipids ratio in very large HDL	2	0.0813421	0.0280976	0.0262707	0.136413	0.00816643	-0.00886352	0.0101145	0.389917	495.169	23	3.57135e-90		0.00656636	0.0385038	-0.0689011	0.0820339	0.86622	-0.0011139	0.00614136	0.857812	22.8885	21	0.34995
Free cholesterol to total lipids ratio in very large HDL	2	0.0320155	0.00859667	0.015166	0.0488649	0.00111306	-0.00596758	0.00309417	0.0662055	57.6309	23	8.34328e-05		-0.00862428	0.0428884	-0.0926855	0.0754369	0.842566	-0.000523063	0.00684065	0.939774	35.3208	21	0.0260285
Triglycerides to total lipids ratio in very large HDL	2	-0.0240804	0.0211459	-0.0655263	0.0173655	0.266519	0.00124134	0.00761081	0.871863	306.013	23	2.78403e-51		-0.0241477	0.0389292	-0.100449	0.0521535	0.541735	0.00382584	0.00621011	0.544471	25.5455	21	0.224312
Phospholipids to total lipids ratio in large HDL	2	-0.0783807	0.0156856	-0.109124	-0.047637	4.69923e-05	0.00969875	0.00564562	0.0992463	163.601	23	3.48092e-23		0.0279122	0.0480812	-0.066327	0.122151	0.567741	-0.00457415	0.00766986	0.557296	37.8689	21	0.013352
Cholesterol to total lipids ratio in large HDL	2	0.0628556	0.0225084	0.0187392	0.106972	0.0103457	-0.00624321	0.00810114	0.448754	350.592	23	2.40271e-60		-0.00719037	0.0482403	-0.101741	0.0873607	0.882934	0.00159491	0.00769565	0.837813	39.6774	21	0.0081378
Cholesteryl esters to total lipids ratio in large HDL	2	0.0443114	0.0179439	0.0091413	0.0794815	0.021385	-0.00411595	0.00645742	0.53016	216.866	23	1.75996e-33		-0.00347891	0.0485801	-0.0986959	0.0917381	0.943588	0.00100443	0.00774969	0.898109	39.1772	21	0.00934782
Free cholesterol to total lipids ratio in large HDL	2	0.133176	0.038108	0.0584844	0.207868	0.00195313	-0.0159775	0.0137262	0.256349	1041.89	23	1.64526e-205		-0.0172987	0.0467733	-0.108974	0.074377	0.715204	0.00189287	0.00746083	0.802188	38.5849	21	0.0109973
Triglycerides to total lipids ratio in large HDL	2	-0.0315178	0.0230675	-0.07673	0.0136945	0.185047	0.00219412	0.00830164	0.793903	363.441	23	5.67145e-63		-0.0237657	0.0449295	-0.111828	0.0642962	0.602383	0.0038235	0.00716724	0.599311	33.9743	21	0.0364696
Phospholipids to total lipids ratio in medium HDL	2	-0.0364431	0.0144253	-0.0647168	-0.00816946	0.0188639	0.00202444	0.00519182	0.700177	142.535	23	3.13837e-19		-0.0166101	0.0445984	-0.104023	0.0708028	0.7133	0.000649133	0.00711402	0.928161	33.5646	21	0.0403195
Cholesterol to total lipids ratio in medium HDL	2	0.0285956	0.0184253	-0.00751793	0.0647092	0.13432	-0.000951839	0.00663108	0.887112	229.075	23	6.94679e-36		0.0264831	0.0433862	-0.0585539	0.11152	0.548145	-0.00281232	0.0069208	0.688591	31.295	21	0.0688862
Cholesteryl esters to total lipids ratio in medium HDL	2	0.0203211	0.0159719	-0.0109839	0.0516261	0.21598	-0.000433854	0.00574807	0.940487	166.343	23	1.04955e-23		0.0311965	0.042639	-0.0523759	0.114769	0.472473	-0.00391049	0.00680157	0.571441	29.2116	21	0.109013
Free cholesterol to total lipids ratio in medium HDL	2	0.0521855	0.0227877	0.00752153	0.0968494	0.0315197	-0.00350413	0.00820174	0.673176	407.101	23	6.13051e-72		0.000972788	0.0489395	-0.0949487	0.0968942	0.984329	0.00146386	0.00780612	0.853047	46.2432	21	0.00118601
Triglycerides to total lipids ratio in medium HDL	2	-0.0213971	0.0201905	-0.0609704	0.0181762	0.300256	0.000254894	0.00726607	0.972319	269.993	23	5.00524e-44		-0.0313075	0.0414713	-0.112591	0.0499763	0.458681	0.00417314	0.00661539	0.534962	28.0686	21	0.138217
Phospholipids to total lipids ratio in small HDL	2	-0.158383	0.0347385	-0.226471	-0.0902957	0.000139617	0.0195492	0.0125103	0.131793	796.52	23	1.88675e-153		0.01605	0.0391774	-0.0607377	0.0928377	0.686193	-0.00235037	0.00624925	0.710612	24.9212	21	0.250591
Cholesterol to total lipids ratio in small HDL	2	0.113436	0.0354034	0.0440456	0.182827	0.00393983	-0.0123794	0.012748	0.341608	794.168	23	5.92859e-153		0.00755668	0.0422155	-0.0751858	0.0902991	0.859652	-0.000888596	0.00673397	0.896274	27.7869	21	0.146299
Cholesteryl esters to total lipids ratio in small HDL	2	0.0796218	0.0276192	0.0254881	0.133756	0.00839981	-0.00883159	0.00994232	0.383584	485.504	23	3.64689e-88		0.0099354	0.0426854	-0.073728	0.0935988	0.818202	-0.00176662	0.00680862	0.797801	28.5553	21	0.125095
Free cholesterol to total lipids ratio in small HDL	2	0.140242	0.0366876	0.0683343	0.21215	0.00087307	-0.0155497	0.0132144	0.251342	931.611	23	4.50581e-182		-0.00843965	0.0408276	-0.0884617	0.0715824	0.838224	0.00221275	0.00651218	0.737392	28.3677	21	0.130028
Triglycerides to total lipids ratio in small HDL	2	-0.00955694	0.0185032	-0.0458232	0.0267093	0.610434	-0.00149751	0.00665865	0.824046	230.281	23	4.01337e-36		-0.0254509	0.0403457	-0.104529	0.0536267	0.534964	0.00309856	0.00643585	0.635173	26.9811	21	0.17148
Total cholesterol	3	0.0880966	0.0294312	0.0304115	0.145782	0.00649147	-0.00632979	0.0104671	0.551275	605.721	23	2.89855e-113		-0.00510482	0.0374613	-0.0785289	0.0683193	0.892906	0.00408154	0.0059806	0.502406	25.0672	21	0.244267
Total cholesterol minus HDL-C	3	0.105298	0.033863	0.0389268	0.17167	0.00493472	-0.00870839	0.0120441	0.476943	748.829	23	2.24308e-143		-0.0132259	0.0379213	-0.0875516	0.0610998	0.730733	0.00495098	0.006054	0.422653	23.9832	21	0.293871
Remnant cholesterol (non-HDL, non-LDL -cholesterol)	3	0.0846941	0.0288103	0.0282259	0.141162	0.00735876	-0.00688767	0.0102457	0.508122	544.187	23	2.17419e-100		-0.0201574	0.038314	-0.0952528	0.0549381	0.604324	0.00536398	0.00611665	0.390437	24.5879	21	0.265455
VLDL cholesterol	3	0.0474772	0.0150199	0.0180382	0.0769161	0.00436704	-0.0046536	0.00534044	0.392546	140.782	23	6.63742e-19		-0.0341983	0.0401049	-0.112804	0.0444074	0.403436	0.00595176	0.00640258	0.363147	25.6557	21	0.219881
Clinical LDL cholesterol	3	0.123433	0.0403471	0.0443523	0.202513	0.00555803	-0.0100479	0.0143537	0.490935	1058.97	23	3.8127e-209		-0.000604162	0.0401379	-0.0792745	0.0780661	0.988133	0.00361688	0.00640795	0.578437	26.7495	21	0.179298
LDL cholesterol	3	0.121825	0.0376776	0.047977	0.195673	0.00367351	-0.0101858	0.0134027	0.454987	920.565	23	9.95832e-180		-0.00761429	0.037871	-0.0818414	0.0666128	0.842587	0.00462854	0.00604602	0.452463	23.744	21	0.305625
HDL cholesterol	3	-0.00933752	0.00797056	-0.0249598	0.00628477	0.253391	0.00386709	0.00283333	0.185503	47.418	23	0.00198453		0.0243439	0.0470469	-0.067868	0.116556	0.610258	-0.00148572	0.0075109	0.845097	42.2466	21	0.00391735
Total triglycerides	3	-0.014632	0.0110328	-0.0362563	0.00699221	0.197783	-0.00102706	0.00392228	0.795766	76.5358	23	1.14451e-07		-0.0474959	0.0372586	-0.120523	0.025531	0.216318	0.00506284	0.00594853	0.40431	22.3222	21	0.381153
Triglycerides in VLDL	3	-0.0127187	0.0098188	-0.0319635	0.00652616	0.208054	-0.00121276	0.00349072	0.731432	60.957	23	2.77503e-05		-0.0481694	0.0375147	-0.121698	0.0253594	0.213124	0.0050727	0.00598941	0.406575	22.7566	21	0.357091
Triglycerides in LDL	3	0.0279775	0.00613054	0.0159616	0.0399934	0.000138117	-0.00470625	0.00217909	0.0414591	23.5158	23	0.431011		-0.0444538	0.0362211	-0.115447	0.0265397	0.233295	0.0063815	0.0057826	0.282265	17.6648	21	0.670107
Triglycerides in HDL	3	-0.0663719	0.0258561	-0.11705	-0.0156941	0.0172352	0.0049062	0.0091942	0.598725	420.65	23	9.86358e-75		-0.0281256	0.0420259	-0.110496	0.0542451	0.51063	0.00228506	0.00670923	0.7368	28.3954	21	0.129288
Total phospholipids in lipoprotein particles	3	0.0300433	0.0131261	0.00431618	0.0557705	0.0316033	-0.000816709	0.0046664	0.862596	125.236	23	4.7133e-16		-0.00974909	0.0360968	-0.0804989	0.0610007	0.789734	0.00369454	0.0057626	0.528378	24.215	21	0.282759
Phospholipids in VLDL	3	0.0256161	0.00783292	0.0102636	0.0409686	0.00336186	-0.00376447	0.00278489	0.1896	37.9345	23	0.0258867		-0.043895	0.0372071	-0.116821	0.0290309	0.251292	0.00611749	0.00594006	0.314788	21.8829	21	0.406283
Phospholipids in LDL	3	0.129593	0.0407134	0.0497943	0.209391	0.00414306	-0.0110217	0.0144839	0.454411	1064.9	23	2.08796e-210		-0.00606356	0.0384175	-0.0813619	0.0692348	0.876096	0.00434207	0.00613327	0.486757	24.2017	21	0.28339
Phospholipids in HDL	3	-0.0472038	0.0113306	-0.0694118	-0.0249957	0.000372236	0.007371	0.00402812	0.0802595	95.4461	23	8.51323e-11		0.0138964	0.0475856	-0.0793714	0.107164	0.77313	-0.000790268	0.00759663	0.918134	43.0393	21	0.00310735
Total esterified cholesterol	3	0.0891257	0.0298106	0.0306969	0.147554	0.00654617	-0.00630514	0.0106022	0.557849	625.204	23	2.37368e-117		-0.00198604	0.0380252	-0.0765154	0.0725433	0.958839	0.00374463	0.00607064	0.543969	25.9824	21	0.20712
Cholesteryl esters in VLDL	3	0.0554266	0.0181151	0.019921	0.0909322	0.00555254	-0.00482983	0.00644112	0.460952	206.979	23	1.52054e-31		-0.030592	0.0424517	-0.113797	0.0526134	0.479083	0.00602113	0.00677721	0.384369	29.0522	21	0.112753
Cholesteryl esters in LDL	3	0.115124	0.035121	0.0462865	0.183961	0.00330099	-0.00969073	0.012492	0.445799	795.638	23	2.89829e-153		-0.0115482	0.036929	-0.083929	0.0608327	0.757583	0.00503178	0.00589561	0.403024	22.4636	21	0.373228
Cholesteryl esters in HDL	3	-0.012959	0.00788801	-0.0284195	0.0025015	0.114012	0.0043611	0.00280404	0.133531	45.868	23	0.00310625		0.0288034	0.0477605	-0.0648072	0.122414	0.552914	-0.00207536	0.00762488	0.78814	42.9987	21	0.0031446
Total free cholesterol	3	0.0840065	0.028049	0.0290304	0.138982	0.00646593	-0.00627355	0.00997502	0.535595	540.238	23	1.45108e-99		-0.0130731	0.0363979	-0.0844129	0.0582667	0.723053	0.00489646	0.0058108	0.40892	23.2406	21	0.331284
Free cholesterol in VLDL	3	0.035042	0.0106241	0.0142189	0.0558652	0.00314257	-0.00425734	0.00377735	0.271334	69.807	23	1.30248e-06		-0.0383407	0.0373614	-0.111569	0.0348875	0.316467	0.00571369	0.00596464	0.348999	22.0693	21	0.395527
Free cholesterol in LDL	3	0.135315	0.0430941	0.0508509	0.21978	0.00459042	-0.0112071	0.0153343	0.47225	1218.63	23	3.54623e-243		0.00249619	0.040246	-0.0763861	0.0813784	0.951131	0.00342815	0.00642531	0.599263	27.1147	21	0.167088
Free cholesterol in HDL	3	0.00313818	0.00901887	-0.0145388	0.0208152	0.731037	0.00219226	0.00320578	0.500905	62.5122	23	1.64236e-05		0.00609064	0.0441432	-0.0804301	0.0926113	0.891575	0.00104647	0.00704712	0.883368	38.303	21	0.011874
Total lipids in lipoprotein particles	3	0.0551676	0.0181852	0.0195246	0.0908107	0.00590415	-0.00410343	0.00646572	0.531923	223.458	23	8.89888e-35		-0.021138	0.034869	-0.0894811	0.0472052	0.550872	0.00520621	0.00556665	0.36029	19.1483	21	0.575624
Total lipids in VLDL	3	0.0138612	0.00618755	0.00173361	0.0259888	0.0350349	-0.0029902	0.00219983	0.187236	23.7261	23	0.4191		-0.0462851	0.0364046	-0.117638	0.0250679	0.217486	0.00592528	0.00581202	0.319574	20.3605	21	0.49854
Total lipids in LDL	3	0.121625	0.0371676	0.048776	0.194473	0.00334562	-0.0103614	0.013221	0.441205	893.121	23	6.60483e-174		-0.00983937	0.037583	-0.083502	0.0638232	0.796023	0.00482269	0.00600002	0.43053	23.3154	21	0.327393
Total lipids in HDL	3	-0.0335353	0.00919994	-0.0515672	-0.0155034	0.00135172	0.00604352	0.00327046	0.0775162	63.5654	23	1.14753e-05		0.015411	0.0469235	-0.076559	0.107381	0.74584	-0.00067793	0.00749097	0.928748	42.282	21	0.00387734
Total concentration of lipoprotein particles	3	-0.00444333	0.00794844	-0.0200223	0.0111356	0.581551	0.00362694	0.0028255	0.212049	45.5962	23	0.00335674		0.0289531	0.0468684	-0.0629089	0.120815	0.54338	-0.00168579	0.00748235	0.823922	40.5384	21	0.00639168
Concentration of VLDL particles	3	0.0392489	0.0121625	0.0154104	0.0630874	0.00372944	-0.00418392	0.0043243	0.34334	92.2271	23	2.99699e-10		-0.0433412	0.0378123	-0.117453	0.0307709	0.264598	0.0069512	0.00603661	0.262466	22.7878	21	0.355396
Concentration of LDL particles	3	0.109602	0.0334571	0.0440258	0.175178	0.0033171	-0.00965389	0.0118998	0.42553	712.028	23	1.29726e-135		-0.0240711	0.0391012	-0.100709	0.0525672	0.544766	0.00634665	0.0062424	0.320867	24.8383	21	0.254235
Concentration of HDL particles	3	-0.0221499	0.00851845	-0.0388461	-0.00545375	0.0160017	0.00540593	0.00302819	0.0874243	51.7988	23	0.000532073		0.0349542	0.0491709	-0.0614208	0.131329	0.484985	-0.00284823	0.00784997	0.720356	44.1303	21	0.00224905
Average diameter for VLDL particles	3	-0.0153839	0.0124518	-0.0397894	0.00902155	0.229123	-0.00205356	0.00442646	0.647061	102.59	23	5.01141e-12		-0.0334343	0.0379327	-0.107782	0.0409139	0.388073	0.00201663	0.0060561	0.742443	24.3546	21	0.276198
Average diameter for LDL particles	3	0.0676779	0.0173398	0.0336919	0.101664	0.000715481	-0.00557437	0.00616514	0.375276	192.031	23	1.22942e-28		0.0164339	0.035867	-0.0538654	0.0867333	0.651522	7.79574e-05	0.00572585	0.989266	19.7711	21	0.535797
Average diameter for HDL particles	3	-0.0152517	0.00562971	-0.026286	-0.00421748	0.0125163	0.00284133	0.0020012	0.169076	21.9774	23	0.521619		-0.0116271	0.0340805	-0.0784249	0.0551707	0.736369	0.00239079	0.00544066	0.664838	21.5573	21	0.425392
Phosphoglycerides	3	0.00379645	0.00756034	-0.0110218	0.0186147	0.620334	0.00171734	0.00268767	0.529156	41.8564	23	0.0094346		-0.00228528	0.0383369	-0.0774256	0.0728551	0.95303	0.00207758	0.00612029	0.737636	27.5223	21	0.154228
Ratio of triglycerides to phosphoglycerides	3	-0.0174421	0.0139806	-0.044844	0.00995981	0.224733	-0.00187597	0.00497091	0.709343	131.332	23	3.6506e-17		-0.0502506	0.0413976	-0.13139	0.0308888	0.23828	0.00458766	0.00660963	0.495234	29.4431	21	0.103763
Total cholines	3	0.0150975	0.0101632	-0.00482241	0.0350175	0.150989	0.00087613	0.00361311	0.810552	76.7109	23	1.07317e-07		-0.00207484	0.038141	-0.0768312	0.0726815	0.957131	0.00244041	0.00608902	0.692624	27.6257	21	0.15109
Phosphatidylcholines	3	0.00218045	0.00872676	-0.014924	0.0192849	0.804916	0.00245208	0.00310225	0.437357	56.4532	23	0.000122301		-0.0103275	0.0381115	-0.0850261	0.064371	0.789051	0.00355085	0.00608426	0.565697	27.5354	21	0.153827
Sphingomyelins	3	0.0774314	0.0271903	0.0241384	0.130724	0.00911039	-0.00514233	0.00967047	0.599994	551.627	23	6.07287e-102		0.0168842	0.0397066	-0.0609408	0.0947091	0.674999	0.000649443	0.00633921	0.919373	30.0474	21	0.0910388
Apolipoprotein B	3	0.105668	0.0331499	0.0406941	0.170642	0.00409848	-0.00917927	0.0117904	0.444187	702.681	23	1.20932e-133		-0.0251223	0.0395396	-0.10262	0.0523753	0.53205	0.00642787	0.00631237	0.320125	25.5323	21	0.224844
Apolipoprotein A1	3	-0.0396472	0.0111651	-0.0615308	-0.0177635	0.00170248	0.00675699	0.00396917	0.102166	91.7053	23	3.67103e-10		0.0229072	0.0480944	-0.0713579	0.117172	0.638781	-0.00166387	0.00767798	0.830528	43.5058	21	0.00270784
Ratio of apolipoprotein B to apolipoprotein A1	3	0.117439	0.0349122	0.0490106	0.185867	0.00268351	-0.0121466	0.0124185	0.338198	747.252	23	4.82752e-143		-0.0384154	0.0468289	-0.1302	0.0533693	0.42124	0.00704346	0.00747612	0.35684	34.3292	21	0.0334042
Total fatty acids	3	0.0238423	0.00628866	0.0115165	0.0361681	0.000943206	-0.00327645	0.00223571	0.15632	25.723	23	0.314114		-0.0220278	0.0355317	-0.09167	0.0476144	0.541962	0.00320987	0.00567266	0.577493	17.2519	21	0.695727
Degree of unsaturation	3	0.0212602	0.0104924	0.000695079	0.0418252	0.0544897	8.62478e-05	0.00372864	0.981745	73.5359	23	3.41862e-07		0.0572208	0.0390483	-0.019314	0.133756	0.157629	-0.00635801	0.00623466	0.319436	26.0675	21	0.203888
Omega-3 fatty acids	3	0.0114176	0.00644197	-0.0012087	0.0240438	0.0895808	-0.000352204	0.00228939	0.879076	27.4371	23	0.237818		0.0131267	0.0387274	-0.062779	0.0890324	0.738012	-0.000388164	0.00618326	0.950538	25.3749	21	0.231291
Omega-6 fatty acids	3	0.0465211	0.0140781	0.018928	0.0741142	0.00309647	-0.00432907	0.00500552	0.396047	135.94	23	5.20329e-18		-0.0052439	0.0346063	-0.0730723	0.0625845	0.881004	0.00182573	0.0055248	0.744326	18.8294	21	0.596086
Polyunsaturated fatty acids	3	0.0424589	0.0116453	0.0196341	0.0652837	0.00134893	-0.00359123	0.00414023	0.394683	94.3401	23	1.31363e-10		-0.000590855	0.0343586	-0.0679336	0.0667519	0.986442	0.00155905	0.00548538	0.779026	15.89	21	0.775798
Monounsaturated fatty acids	3	0.0106316	0.00619615	-0.00151288	0.022776	0.0996342	-0.00300784	0.00220281	0.185317	24.0293	23	0.402186		-0.0285814	0.0362212	-0.099575	0.0424122	0.438885	0.00323344	0.00578293	0.581984	17.9004	21	0.655299
Saturated fatty acids	3	0.0130959	0.00610451	0.00113108	0.0250607	0.0427194	-0.00246542	0.00217015	0.26763	24.0019	23	0.403702		-0.028837	0.0360884	-0.0995702	0.0418963	0.433198	0.00366715	0.00576147	0.531331	21.4526	21	0.43162
Linoleic acid	3	0.0444971	0.0128285	0.0193533	0.0696408	0.00208115	-0.00410987	0.00456105	0.376886	109.872	23	2.65787e-13		-0.0180157	0.0350754	-0.0867634	0.050732	0.612874	0.0038504	0.00559966	0.499221	19.6549	21	0.543203
Docosahexaenoic acid	3	0.0163025	0.00885434	-0.00105199	0.033657	0.0785295	0.00157221	0.00314708	0.622119	53.0038	23	0.000366043		0.0392724	0.0456028	-0.0501091	0.128654	0.398863	-0.00249786	0.0072808	0.734952	35.9719	21	0.0220246
Ratio of omega-3 fatty acids to total fatty acids	3	0.000932337	0.00811613	-0.0149753	0.0168399	0.909541	0.00108861	0.00288412	0.7093	42.1623	23	0.00869101		0.0276229	0.0442072	-0.0590232	0.114269	0.5388	-0.002437	0.00705811	0.733321	32.0127	21	0.0583765
Ratio of omega-6 fatty acids to total fatty acids	3	0.0304042	0.0157258	-0.000418319	0.0612268	0.0655883	-0.000931773	0.00559104	0.869098	155.538	23	1.16236e-21		0.0321848	0.0385663	-0.0434051	0.107775	0.413374	-0.00301065	0.0061574	0.629946	23.9193	21	0.296987
Ratio of polyunsaturated fatty acids to total fatty acids	3	0.028838	0.0133122	0.00274614	0.0549299	0.0408982	-1.24676e-05	0.00473255	0.997921	112.977	23	7.49469e-14		0.0387545	0.0391485	-0.0379766	0.115486	0.333476	-0.00297216	0.00625041	0.639329	24.9876	21	0.247704
Ratio of monounsaturated fatty acids to total fatty acids	3	-0.0159595	0.0137311	-0.0428724	0.0109534	0.257036	-0.00135258	0.00488135	0.784184	120.806	23	2.97876e-15		-0.027351	0.0399783	-0.105708	0.0510064	0.501364	0.001879	0.00638322	0.771369	26.1908	21	0.199266
Ratio of saturated fatty acids to total fatty acids	3	-0.0310282	0.00989486	-0.0504222	-0.0116343	0.00463654	0.00187729	0.00351777	0.598698	61.1084	23	2.63764e-05		-0.0316451	0.0496852	-0.129028	0.0657379	0.531065	0.00270847	0.00793191	0.736147	39.3928	21	0.00880687
Ratio of linoleic acid to total fatty acids	3	0.0403309	0.015855	0.00925517	0.0714066	0.0181494	-0.0024596	0.00563691	0.66666	157.654	23	4.641e-22		-0.00174378	0.0429608	-0.085947	0.0824594	0.968006	0.00208079	0.00685881	0.76459	29.5922	21	0.100495
Ratio of docosahexaenoic acid to total fatty acids	3	0.00394937	0.0087116	-0.0131254	0.0210241	0.654548	0.0033862	0.00309644	0.285462	48.3856	23	0.00149303		0.0532529	0.0493732	-0.0435186	0.150024	0.293009	-0.00442479	0.00788264	0.580512	39.7594	21	0.00795382
Ratio of polyunsaturated fatty acids to monounsaturated fatty acids	3	0.0216835	0.0136045	-0.00498142	0.0483483	0.124623	0.00088681	0.00483638	0.856121	118.408	23	8.03713e-15		0.0323798	0.0379563	-0.0420145	0.106774	0.40324	-0.00224338	0.0060603	0.714959	23.5731	21	0.314197
Ratio of omega-6 fatty acids to omega-3 fatty acids	3	0.00667835	0.0104084	-0.0137222	0.0270789	0.527458	-0.00115773	0.00369917	0.757124	68.5142	23	2.058e-06		-0.0179826	0.0441538	-0.104524	0.0685589	0.68793	0.0015965	0.0070495	0.823026	31.5446	21	0.06506
Alanine	3	-0.0120903	0.00890625	-0.0295466	0.00536592	0.187791	0.00234062	0.00316621	0.467232	49.5457	23	0.00105642		0.0483942	0.052876	-0.0552428	0.152031	0.370456	-0.00651787	0.0084412	0.448629	44.6466	21	0.00192666
Glutamine	3	0.0101883	0.00663699	-0.0028202	0.0231968	0.138407	-0.000934085	0.00235945	0.695834	26.8056	23	0.264329		-0.0254692	0.0404658	-0.104782	0.0538437	0.535874	0.00451702	0.00646031	0.492102	25.4836	21	0.226829
Glycine	3	0.00391669	0.00579742	-0.00744625	0.0152796	0.506036	0.00228501	0.00206095	0.279012	13.8976	23	0.929766		-0.0502001	0.0346342	-0.118083	0.017683	0.161986	0.0104239	0.00552989	0.073343	11.3817	21	0.954828
Histidine	3	-0.0110913	0.00669243	-0.0242084	0.00202587	0.11104	-0.00122278	0.00237941	0.612223	27.5395	23	0.233699		-0.0196728	0.0413297	-0.100679	0.0613333	0.638991	0.000192787	0.00659812	0.976966	26.8543	21	0.175729
Total concentration of branched-chain amino acids (leucine + isoleucine + valine)	3	-0.0214566	0.00615233	-0.0335152	-0.00939808	0.00198738	0.00134363	0.00218721	0.545038	24.4016	23	0.381856		-0.00803934	0.0362688	-0.0791262	0.0630475	0.82672	-0.000421439	0.00579015	0.942666	21.6817	21	0.41805
Isoleucine	3	-0.0133019	0.00603405	-0.0251287	-0.0014752	0.037765	-7.45639e-05	0.00214515	0.972572	17.8824	23	0.763835		-0.00691045	0.0360593	-0.0775867	0.0637658	0.849864	-0.000918346	0.00575664	0.874777	17.3059	21	0.692401
Leucine	3	-0.0173225	0.0059232	-0.0289319	-0.005713	0.00762428	0.000887153	0.00210573	0.677444	21.4317	23	0.55474		-0.0161031	0.0355691	-0.0858185	0.0536122	0.655387	0.000777404	0.0056784	0.892409	21.2052	21	0.446473
Valine	3	-0.024952	0.00702197	-0.0387151	-0.0111889	0.00169238	0.00213027	0.00249627	0.40225	31.4682	23	0.111719		-0.0024269	0.038628	-0.0781377	0.0732839	0.950498	-0.000847044	0.00616686	0.892059	24.35	21	0.27641
Phenylalanine	3	0.000150047	0.00691598	-0.0134053	0.0137054	0.982878	-0.00138495	0.00245882	0.578709	29.638	23	0.160079		0.036732	0.0411629	-0.0439472	0.117411	0.382313	-0.00666808	0.00657121	0.321779	26.8352	21	0.176374
Tyrosine	3	-0.0223681	0.00798268	-0.0380141	-0.00672203	0.0101216	0.0035516	0.00283774	0.223311	39.6782	23	0.0166951		0.0796195	0.0445035	-0.00760735	0.166846	0.0880402	-0.0117481	0.00710497	0.1131	31.5471	21	0.0650218
Glucose	3	0.00661615	0.00613362	-0.00540574	0.018638	0.291918	-0.00164062	0.00218018	0.459374	15.8236	23	0.862715		-0.0140855	0.0366394	-0.0858987	0.0577276	0.70452	0.00157214	0.0058495	0.790733	15.0787	21	0.818981
Lactate	3	-0.0132651	0.00613504	-0.0252898	-0.0012404	0.0412487	0.000548228	0.00218095	0.803759	20.2889	23	0.624429		0.0370854	0.0366554	-0.0347593	0.10893	0.323184	-0.00680949	0.00585196	0.257627	16.7106	21	0.728495
Pyruvate	3	0.00528362	0.00614093	-0.0067526	0.0173198	0.398452	-0.00162944	0.00218325	0.463023	19.728	23	0.658257		0.0372629	0.036697	-0.0346632	0.109189	0.321462	-0.00637763	0.00585848	0.28866	18.8288	21	0.596122
Citrate	3	-0.00979356	0.00605506	-0.0216615	0.00207436	0.119422	-0.00140772	0.00215256	0.519614	21.4041	23	0.556426		-0.00266165	0.036181	-0.0735764	0.0682531	0.942053	-0.0021298	0.00577602	0.716019	16.4865	21	0.741722
3-Hydroxybutyrate	3	0.0368952	0.00664573	0.0238696	0.0499208	1.19979e-05	-0.00759293	0.00236311	0.00385598	27.7736	23	0.224463		0.0389027	0.0415717	-0.0425778	0.120383	0.360015	-0.00788276	0.00663658	0.248183	27.765	21	0.146943
Acetate	3	0.00229296	0.00678308	-0.0110019	0.0155878	0.738398	0.000217341	0.00241158	0.928969	28.0326	23	0.21455		0.00228288	0.0417403	-0.0795281	0.0840938	0.956901	0.000370966	0.00666346	0.95613	27.1337	21	0.166471
Acetoacetate	3	0.0155249	0.0060753	0.00361731	0.0274325	0.0176847	-0.00467199	0.00215996	0.0411785	21.015	23	0.580171		0.0358925	0.0363104	-0.0352759	0.107061	0.334166	-0.00735835	0.00579658	0.218177	15.1702	21	0.814315
Acetone	3	0.0037404	0.0065819	-0.00916013	0.0166409	0.575348	-0.00177738	0.00234005	0.45524	26.9243	23	0.259202		-0.0187392	0.0382776	-0.0937633	0.0562849	0.629519	0.00188551	0.00611062	0.760694	23.2767	21	0.329407
Creatinine	3	-0.0187581	0.00542092	-0.0293831	-0.00813306	0.00212368	0.00316764	0.00192761	0.113922	20.2332	23	0.627809		-0.023638	0.0323951	-0.0871324	0.0398564	0.473649	0.0042717	0.00517204	0.418134	13.3081	21	0.89745
Albumin	3	0.00586218	0.00911241	-0.0119981	0.0237225	0.52638	0.00229182	0.00324009	0.486466	50.7224	23	0.000740031		-0.00432553	0.0559087	-0.113907	0.105256	0.939063	0.00360421	0.00892535	0.69043	48.7966	21	0.000535086
Glycoprotein acetyls	3	-0.00581837	0.00728234	-0.0200917	0.008455	0.432481	-0.00274114	0.00258845	0.300601	32.8833	23	0.0831212		0.10787	0.036384	0.0365576	0.179183	0.00739285	-0.0194161	0.00580851	0.00308592	16.4778	21	0.742234
Concentration of chylomicrons and extremely large VLDL particles	3	-0.0302476	0.017913	-0.065357	0.00486182	0.104813	-0.00110251	0.00636904	0.864083	203.206	23	8.28309e-31		-0.0398085	0.0391962	-0.116633	0.0370161	0.321369	0.00243491	0.00625792	0.701125	24.8774	21	0.252515
Total lipids in chylomicrons and extremely large VLDL	3	-0.0284844	0.0174758	-0.062737	0.00576814	0.116736	-0.00142961	0.00621347	0.820062	193.098	23	7.63985e-29		-0.0381797	0.0386023	-0.11384	0.0374807	0.333897	0.00207382	0.00616304	0.739838	24.0921	21	0.288617
Phospholipids in chylomicrons and extremely large VLDL	3	-0.0359013	0.0207358	-0.0765436	0.00474094	0.0967812	-0.000993305	0.00737339	0.894009	272.818	23	1.35888e-44		-0.032127	0.0400495	-0.110624	0.0463699	0.431432	0.000910423	0.00639416	0.888134	26.0153	21	0.205865
Cholesterol in chylomicrons and extremely large VLDL	3	-0.0289746	0.0193577	-0.0669157	0.0089664	0.148042	-0.0011079	0.00688306	0.87353	235.427	23	3.85405e-37		-0.0311576	0.0384785	-0.106575	0.0442602	0.42717	0.00151904	0.0061433	0.807102	23.7806	21	0.303812
Cholesteryl esters in chylomicrons and extremely large VLDL	3	-0.0229947	0.0180143	-0.0583028	0.0123134	0.21453	-0.00140689	0.00640521	0.828083	203.317	23	7.88102e-31		-0.0270509	0.0383524	-0.102222	0.0481197	0.488358	0.00132391	0.00612311	0.830906	23.5597	21	0.314875
Free cholesterol in chylomicrons and extremely large VLDL	3	-0.0365366	0.020792	-0.0772889	0.00421571	0.0921818	-0.000539686	0.00739331	0.94244	272.519	23	1.55996e-44		-0.0341887	0.0387697	-0.110177	0.0418	0.387846	0.00159383	0.00618986	0.799307	24.222	21	0.282428
Triglycerides in chylomicrons and extremely large VLDL	3	-0.0267961	0.0158954	-0.0579511	0.0043589	0.10536	-0.00146263	0.00565141	0.798086	160.004	23	1.67028e-22		-0.0402313	0.0391996	-0.117062	0.0366	0.316419	0.0023837	0.00625834	0.707115	24.885	21	0.25218
Concentration of very large VLDL particles	3	-0.00345319	0.00855603	-0.020223	0.0133166	0.690236	-0.00243586	0.0030418	0.431444	46.1789	23	0.00284154		-0.039694	0.0390596	-0.116251	0.0368629	0.321081	0.0037221	0.00623607	0.556977	24.6116	21	0.264377
Total lipids in very large VLDL	3	-0.00450407	0.00835086	-0.0208718	0.0118636	0.594826	-0.00217009	0.00296887	0.472193	43.9733	23	0.00529764		-0.0418725	0.0385128	-0.117358	0.0336125	0.289254	0.0041294	0.00614873	0.509169	23.9178	21	0.297057
Phospholipids in very large VLDL	3	-0.00159697	0.00814822	-0.0175675	0.0143735	0.846339	-0.00263204	0.00289691	0.373001	41.6352	23	0.0100085		-0.0390811	0.0387084	-0.11495	0.0367875	0.324167	0.00364074	0.00617993	0.562063	24.0266	21	0.291771
Cholesterol in very large VLDL	3	0.0156691	0.00655136	0.00282843	0.0285097	0.0253353	-0.00353753	0.00232923	0.142452	26.5073	23	0.277505		-0.035766	0.0392277	-0.112652	0.0411204	0.372248	0.00412404	0.00626271	0.517368	24.2986	21	0.278816
Cholesteryl esters in very large VLDL	3	0.0279309	0.00840576	0.0114556	0.0444061	0.00296273	-0.00400574	0.00298859	0.193224	43.3406	23	0.00630893		-0.030674	0.0406902	-0.110427	0.0490788	0.459314	0.00418295	0.00649611	0.526601	25.964	21	0.207825
Free cholesterol in very large VLDL	3	0.00240955	0.0075808	-0.0124488	0.0172679	0.753467	-0.00290788	0.00269521	0.291815	35.8806	23	0.0424254		-0.0394419	0.0385699	-0.115039	0.0361552	0.31813	0.00389835	0.0061578	0.533518	23.7495	21	0.305353
Triglycerides in very large VLDL	3	-0.0145694	0.010331	-0.0348182	0.00567944	0.171846	-0.00123395	0.00367282	0.73994	68.0516	23	2.42198e-06		-0.0440823	0.0397997	-0.12209	0.0339251	0.280559	0.00420961	0.00635425	0.514865	25.8298	21	0.213013
Concentration of large VLDL particles	3	0.00332845	0.00671112	-0.00982536	0.0164822	0.624629	-0.0025257	0.00238591	0.300779	28.2418	23	0.206775		-0.0435534	0.0380462	-0.118124	0.0310172	0.265193	0.00480372	0.0060742	0.437878	23.2106	21	0.332852
Total lipids in large VLDL	3	0.00386408	0.0063102	-0.00850391	0.0162321	0.54631	-0.00220222	0.0022434	0.33649	24.9738	23	0.351638		-0.0447413	0.0378587	-0.118944	0.0294619	0.250497	0.00515571	0.00604424	0.403286	22.987	21	0.34467
Phospholipids in large VLDL	3	0.000471503	0.00725514	-0.0137486	0.0146916	0.948744	-0.00225176	0.00257936	0.391692	33.0205	23	0.0807097		-0.0396713	0.0392634	-0.116628	0.0372849	0.323809	0.00419702	0.00626855	0.510449	24.7294	21	0.259076
Cholesterol in large VLDL	3	0.012298	0.00680833	-0.00104632	0.0256423	0.0839725	-0.00254952	0.0024206	0.303162	28.6375	23	0.192631		-0.0394445	0.039673	-0.117203	0.0383146	0.331425	0.0050144	0.00633381	0.437394	24.861	21	0.253232
Cholesteryl esters in large VLDL	3	0.014838	0.00809498	-0.0010282	0.0307041	0.0797821	-0.00201485	0.00287811	0.49091	40.3169	23	0.0141585		-0.0394385	0.0417499	-0.121268	0.0423914	0.355588	0.00561703	0.00666532	0.408878	27.4163	21	0.157495
Free cholesterol in large VLDL	3	0.00979981	0.00642833	-0.00279973	0.0223993	0.141025	-0.00303153	0.00228543	0.197709	25.7812	23	0.311305		-0.0373283	0.0385758	-0.112937	0.0382801	0.344226	0.00413518	0.00615871	0.509263	23.7388	21	0.305884
Triglycerides in large VLDL	3	0.000215529	0.00637462	-0.0122787	0.0127098	0.97332	-0.00181074	0.00226624	0.432461	25.7066	23	0.314909		-0.0494316	0.0381926	-0.124289	0.0254259	0.209624	0.00570826	0.00609752	0.359832	23.5991	21	0.312887
Concentration of medium VLDL particles	3	0.0568205	0.0186288	0.0203081	0.093333	0.00567904	-0.00518169	0.00662386	0.442032	215.752	23	2.91286e-33		-0.0355994	0.0367347	-0.107599	0.0364005	0.343527	0.00652353	0.00586455	0.278553	21.4425	21	0.43222
Total lipids in medium VLDL	3	0.0443347	0.0149768	0.0149801	0.0736893	0.00701464	-0.00417994	0.00532509	0.440493	138.993	23	1.42229e-18		-0.0435351	0.0364112	-0.114901	0.0278309	0.24516	0.00732506	0.00581295	0.221447	19.7601	21	0.536499
Phospholipids in medium VLDL	3	0.0602203	0.0197976	0.0214169	0.0990237	0.00579199	-0.00533441	0.00703956	0.456279	245.028	23	4.80591e-39		-0.0365008	0.0374486	-0.1099	0.0368984	0.340808	0.00686845	0.00597853	0.263535	22.407	21	0.376388
Cholesterol in medium VLDL	3	0.08501	0.0293484	0.0274872	0.142533	0.00813609	-0.00648874	0.0104371	0.540255	554.576	23	1.46971e-102		-0.0189597	0.0427666	-0.102782	0.0648627	0.66206	0.00558083	0.00682756	0.422879	30.0859	21	0.0902751
Cholesteryl esters in medium VLDL	3	0.0947668	0.0326625	0.0307482	0.158785	0.00804568	-0.00699883	0.0116169	0.552757	697.306	23	1.63986e-132		-0.0104117	0.0462245	-0.101012	0.0801884	0.823969	0.00483863	0.0073797	0.519157	35.6719	21	0.0237942
Free cholesterol in medium VLDL	3	0.0666616	0.0229221	0.0217343	0.111589	0.00791963	-0.00552961	0.00815084	0.504281	331.36	23	2.00022e-56		-0.0295625	0.0386886	-0.105392	0.0462671	0.453299	0.0061912	0.00617648	0.327569	24.1234	21	0.287119
Triglycerides in medium VLDL	3	0.00198391	0.00624213	-0.0102507	0.0142185	0.753485	-0.00122512	0.00221916	0.586228	24.3576	23	0.384231		-0.0493534	0.037079	-0.122028	0.0233213	0.197449	0.00657506	0.00591975	0.279254	21.9779	21	0.400786
Concentration of small VLDL particles	3	0.0267188	0.00750779	0.0120036	0.0414341	0.0016702	-0.00346325	0.00266918	0.207324	34.8796	23	0.0534645		-0.0426926	0.038798	-0.118737	0.0333515	0.28362	0.00653172	0.00619411	0.303634	23.8162	21	0.302049
Total lipids in small VLDL	3	0.0279709	0.00814199	0.0120126	0.0439292	0.00225626	-0.00336055	0.00289465	0.25757	41.0526	23	0.0116795		-0.0405928	0.0384364	-0.115928	0.0347425	0.30292	0.0063423	0.00613635	0.313098	23.3922	21	0.323431
Phospholipids in small VLDL	3	0.0593727	0.0176439	0.0247907	0.0939547	0.0026755	-0.00549358	0.00627349	0.390257	194.241	23	4.58656e-29		-0.0336776	0.0394255	-0.110952	0.0435964	0.40263	0.00646014	0.00629415	0.316395	24.7899	21	0.25638
Cholesterol in small VLDL	3	0.0616472	0.0183563	0.0256689	0.0976256	0.00271914	-0.00561851	0.00652683	0.398216	210.055	23	3.80621e-32		-0.027542	0.0442801	-0.114331	0.059247	0.54064	0.00569351	0.00706914	0.429613	31.2417	21	0.0697289
Cholesteryl esters in small VLDL	3	0.0530069	0.0150214	0.0235649	0.0824488	0.00179746	-0.00522465	0.00534086	0.338133	139.777	23	1.01865e-18		-0.0282039	0.0461533	-0.118664	0.0622564	0.547696	0.00537454	0.00736818	0.473799	33.7298	21	0.0387254
Free cholesterol in small VLDL	3	0.0752257	0.0241563	0.0278794	0.122572	0.00488129	-0.0062217	0.0085898	0.476178	368.473	23	5.28984e-64		-0.0247096	0.0410778	-0.105222	0.0558028	0.553924	0.00591013	0.00655791	0.377691	27.2285	21	0.163417
Triglycerides in small VLDL	3	-0.0274723	0.0143547	-0.0556074	0.000662891	0.068168	0.00101095	0.00510347	0.844715	129.483	23	7.94959e-17		-0.0452444	0.0382018	-0.12012	0.0296311	0.249505	0.00530525	0.00609919	0.394228	23.4482	21	0.320555
Concentration of very small VLDL particles	3	0.0510673	0.0186469	0.0145194	0.0876152	0.0117033	-0.00396797	0.0066299	0.555358	230.523	23	3.59573e-36		-0.0375404	0.0415236	-0.118927	0.0438458	0.376211	0.00719378	0.00662891	0.290129	29.2198	21	0.108823
Total lipids in very small VLDL	3	0.0389264	0.0152777	0.00898222	0.0688707	0.0179813	-0.00287874	0.00543174	0.601202	156.399	23	7.99983e-22		-0.0409473	0.0401461	-0.119634	0.037739	0.319356	0.00741823	0.00640899	0.260076	27.6088	21	0.151599
Phospholipids in very small VLDL	3	0.0327296	0.0127987	0.00764418	0.057815	0.017612	-0.00266106	0.00455028	0.564368	108.295	23	5.04109e-13		-0.0478339	0.0408846	-0.127968	0.0322999	0.255119	0.00810842	0.0065269	0.227818	28.2531	21	0.133118
Cholesterol in very small VLDL	3	0.0586784	0.0248525	0.00996753	0.107389	0.0270717	-0.00376819	0.00883721	0.673781	426.362	23	6.52795e-76		-0.0267328	0.0415077	-0.108088	0.0546224	0.52652	0.00608397	0.00662648	0.368976	30.3941	21	0.0843496
Cholesteryl esters in very small VLDL	3	0.0646822	0.027241	0.0112898	0.118075	0.0263014	-0.00411733	0.0096871	0.674763	516.798	23	1.12263e-94		-0.0233532	0.041379	-0.104456	0.0577495	0.578478	0.00581758	0.00660596	0.388472	30.4697	21	0.082948
Free cholesterol in very small VLDL	3	0.0425021	0.0183241	0.00658684	0.0784174	0.0296027	-0.00289181	0.00651512	0.66129	225.502	23	3.52029e-35		-0.0343229	0.0416261	-0.11591	0.0472643	0.418893	0.00653605	0.00664531	0.33653	29.7463	21	0.0972052
Triglycerides in very small VLDL	3	-0.0230097	0.0156423	-0.0536686	0.00764929	0.154845	0.000349679	0.00556097	0.950405	153.259	23	3.11756e-21		-0.0483803	0.0371424	-0.121179	0.0244189	0.206829	0.00596879	0.00592979	0.325596	22.0969	21	0.393943
Concentration of IDL particles	3	0.111847	0.0393171	0.034785	0.188908	0.00917434	-0.00892684	0.0139864	0.529615	1018.99	23	1.22404e-200		-0.0164447	0.0430442	-0.100811	0.0679219	0.706268	0.00552155	0.00687189	0.430688	31.1788	21	0.0707335
Total lipids in IDL	3	0.105442	0.0368446	0.0332268	0.177658	0.00881914	-0.00809742	0.0131069	0.542776	945.804	23	4.37152e-185		-0.010269	0.0386689	-0.0860601	0.0655221	0.793166	0.00475659	0.00617343	0.449589	26.5953	21	0.184654
Phospholipids in IDL	3	0.0968892	0.0334072	0.0314111	0.162367	0.00806706	-0.00746885	0.0118825	0.535832	780.925	23	3.73447e-150		-0.0157336	0.0394139	-0.0929848	0.0615176	0.693784	0.00536478	0.00629235	0.403508	27.7594	21	0.147108
Cholesterol in IDL	3	0.111614	0.0398725	0.0334639	0.189764	0.010187	-0.00839785	0.0141862	0.559643	1103.41	23	1.31309e-218		-0.00385623	0.0387942	-0.0798929	0.0721804	0.921762	0.00403152	0.0061935	0.522152	26.6553	21	0.182557
Cholesteryl esters in IDL	3	0.113486	0.0407693	0.0335786	0.193394	0.0105596	-0.0084813	0.0145056	0.564448	1152.99	23	3.56574e-229		-0.00488576	0.037944	-0.079256	0.0694845	0.898771	0.00426782	0.00605775	0.488848	25.4845	21	0.226789
Free cholesterol in IDL	3	0.104268	0.0366304	0.0324723	0.176063	0.00913719	-0.00799678	0.013031	0.545454	928.28	23	2.29455e-181		-0.000403131	0.040932	-0.0806299	0.0798236	0.992235	0.003229	0.00653479	0.626347	29.5881	21	0.100583
Triglycerides in IDL	3	0.00219227	0.00879586	-0.0150476	0.0194322	0.805388	-0.00145694	0.00312654	0.645606	49.2069	23	0.00116934		-0.0473298	0.0360605	-0.118009	0.0233488	0.203513	0.00678283	0.0057568	0.251885	21.1561	21	0.449447
Concentration of large LDL particles	3	0.11664	0.034447	0.0491242	0.184156	0.00254283	-0.0103716	0.0122524	0.405999	762.036	23	3.65165e-146		-0.0225596	0.0388118	-0.0986308	0.0535115	0.567254	0.00633364	0.00619623	0.318329	24.7051	21	0.260164
Total lipids in large LDL	3	0.120782	0.0373239	0.047627	0.193937	0.00364989	-0.00997889	0.013277	0.45992	920.203	23	1.1882e-179		-0.00595116	0.0379787	-0.0803893	0.068487	0.87698	0.00447302	0.00606323	0.468843	24.3239	21	0.277632
Phospholipids in large LDL	3	0.118418	0.0387357	0.0424963	0.19434	0.00558678	-0.00951143	0.0137795	0.496939	983.937	23	3.46743e-193		0.00230873	0.0398601	-0.075817	0.0804345	0.954359	0.00316469	0.00636356	0.624134	26.5971	21	0.18459
Cholesterol in large LDL	3	0.123591	0.0382589	0.0486032	0.198578	0.00369981	-0.0101378	0.0136103	0.463899	968.869	23	5.51746e-190		-0.00543798	0.0377863	-0.0794991	0.0686231	0.88694	0.00453938	0.00603255	0.460114	24.1246	21	0.28706
Cholesteryl esters in large LDL	3	0.121014	0.036897	0.0486963	0.193332	0.00328615	-0.00997596	0.0131249	0.454929	896.27	23	1.41882e-174		-0.00815112	0.0365385	-0.0797665	0.0634643	0.825626	0.00489289	0.00583332	0.411037	22.4402	21	0.374532
Free cholesterol in large LDL	3	0.127683	0.0409046	0.0475098	0.207856	0.0047969	-0.0104132	0.0145543	0.481519	1120.4	23	3.1453e-222		0.00205398	0.040824	-0.077961	0.0820689	0.960348	0.00342094	0.0065176	0.605166	28.474	21	0.127213
Triglycerides in large LDL	3	0.0301712	0.0060394	0.0183339	0.0420084	4.71406e-05	-0.00442307	0.00214669	0.0508453	22.8814	23	0.467715		-0.0404903	0.0360809	-0.111209	0.0302283	0.274442	0.00613228	0.00576011	0.29914	18.8008	21	0.59792
Concentration of medium LDL particles	3	0.087329	0.0295011	0.0295069	0.145151	0.00701496	-0.00720408	0.0104912	0.499151	543.531	23	2.98106e-100		-0.0197558	0.0404704	-0.0990779	0.0595662	0.630499	0.00530458	0.00646089	0.420852	26.1319	21	0.201464
Total lipids in medium LDL	3	0.112881	0.0341214	0.0460027	0.179758	0.00306897	-0.00993308	0.0121358	0.421476	729.482	23	2.71006e-139		-0.0126888	0.0372928	-0.0857827	0.0604052	0.737051	0.00475318	0.00595365	0.433596	22.2551	21	0.384942
Phospholipids in medium LDL	3	0.129759	0.0382172	0.0548533	0.204665	0.00248665	-0.0116504	0.0135943	0.400282	912.264	23	5.74709e-178		-0.0106905	0.0366818	-0.0825868	0.0612058	0.773575	0.00475113	0.00585611	0.426287	21.4577	21	0.431314
Cholesterol in medium LDL	3	0.109309	0.0343265	0.0420289	0.176589	0.00412981	-0.00932165	0.0122087	0.452913	739.62	23	1.96911e-141		-0.00994941	0.0379271	-0.0842866	0.0643878	0.795624	0.00438905	0.00605491	0.476529	23.0605	21	0.340762
Cholesteryl esters in medium LDL	3	0.0954462	0.0302034	0.0362475	0.154645	0.00437588	-0.00817537	0.0107412	0.454316	569.699	23	1.01318e-105		-0.0155685	0.0376547	-0.0893718	0.0582347	0.683465	0.00482285	0.0060114	0.431375	22.6208	21	0.364526
Free cholesterol in medium LDL	3	0.139121	0.0432662	0.054319	0.223923	0.00383432	-0.0117507	0.0153942	0.453032	1191.7	23	1.98447e-237		0.00541078	0.0390164	-0.0710614	0.081883	0.891025	0.00299398	0.00622892	0.635729	24.7265	21	0.259203
Triglycerides in medium LDL	3	0.0314656	0.00652736	0.018672	0.0442593	7.28255e-05	-0.00556022	0.00232013	0.025074	26.4979	23	0.277928		-0.0460489	0.0363298	-0.117255	0.0251575	0.218843	0.00645128	0.00580006	0.27859	16.4218	21	0.745503
Concentration of small LDL particles	3	0.102206	0.0313698	0.0407212	0.163691	0.00346189	-0.0093602	0.0111568	0.410124	616.179	23	1.85827e-115		-0.0353556	0.0370855	-0.108043	0.0373319	0.351256	0.00748908	0.00592055	0.219754	21.9968	21	0.399692
Total lipids in small LDL	3	0.133515	0.0396311	0.0558381	0.211192	0.00265047	-0.0123202	0.0140984	0.391222	985.28	23	1.79689e-193		-0.0257686	0.0362128	-0.0967457	0.0452086	0.484551	0.00673742	0.00578128	0.25693	20.5885	21	0.48431
Phospholipids in small LDL	3	0.162527	0.0497056	0.0651035	0.259949	0.00336613	-0.0149401	0.0176912	0.407093	1555.94	23	2.61081191224521e-315		-0.0356551	0.0361644	-0.106537	0.0352271	0.335398	0.00868589	0.00577366	0.147371	18.3955	21	0.623857
Cholesterol in small LDL	3	0.126066	0.0379899	0.0516058	0.200526	0.00299446	-0.0113166	0.0135136	0.410971	906.175	23	1.12508e-176		-0.0162344	0.0380065	-0.0907272	0.0582584	0.67362	0.00539728	0.00606761	0.383799	23.1564	21	0.335694
Cholesteryl esters in small LDL	3	0.107863	0.0310413	0.0470219	0.168704	0.00205001	-0.00998858	0.0110397	0.374957	603.347	23	9.11825e-113		-0.0210632	0.0381673	-0.0958711	0.0537448	0.586867	0.00560466	0.00609324	0.368114	23.3005	21	0.328169
Free cholesterol in small LDL	3	0.160576	0.0517545	0.059137	0.262015	0.00501606	-0.0137996	0.0184233	0.461432	1691.1	23	0		-0.00247853	0.0380204	-0.0769986	0.0720415	0.94864	0.00427643	0.00607002	0.488851	23.2592	21	0.330316
Triglycerides in small LDL	3	0.00955366	0.0105411	-0.0111069	0.0302142	0.374162	-0.00401515	0.00374714	0.29505	69.4406	23	1.48329e-06		-0.0569268	0.0362445	-0.127966	0.0141123	0.131213	0.00707008	0.00578657	0.235319	17.7769	21	0.663073
Concentration of very large HDL particles	3	0.0503916	0.0166777	0.0177032	0.0830799	0.00607564	-0.00350025	0.00592917	0.560716	202.271	23	1.26033e-30		-0.0350591	0.033605	-0.100925	0.0308067	0.308685	0.00737849	0.00536497	0.18353	18.1477	21	0.639638
Total lipids in very large HDL	3	0.0406507	0.0158711	0.00954342	0.071758	0.0174542	-0.00243124	0.00564232	0.670557	180.961	23	1.68235e-26		-0.030482	0.0338099	-0.0967494	0.0357853	0.377509	0.00639639	0.00539775	0.249251	18.4178	21	0.622432
Phospholipids in very large HDL	3	0.0262441	0.0121818	0.00236783	0.0501204	0.0419225	-0.00108988	0.00433046	0.803526	106.076	23	1.23604e-12		-0.0331983	0.0338923	-0.0996272	0.0332306	0.338472	0.00646871	0.00541086	0.245215	17.3291	21	0.690971
Cholesterol in very large HDL	3	0.05797	0.0212964	0.0162291	0.099711	0.0121542	-0.00388322	0.0075723	0.612968	324.011	23	6.24103e-55		-0.0223422	0.034388	-0.0897426	0.0450582	0.522923	0.00562797	0.00549019	0.316983	21.5947	21	0.423181
Cholesteryl esters in very large HDL	3	0.0524585	0.0197663	0.0137165	0.0912004	0.0141826	-0.00322367	0.00702788	0.650756	281.947	23	1.99415e-46		-0.0180707	0.0351932	-0.0870493	0.050908	0.612982	0.00501791	0.00561872	0.38194	22.8488	21	0.352093
Free cholesterol in very large HDL	3	0.0741136	0.0256334	0.0238722	0.124355	0.00823664	-0.00613256	0.00911582	0.507817	448.575	23	1.66667e-80		-0.0330194	0.0346956	-0.101023	0.034984	0.352081	0.00685039	0.00553937	0.229861	18.3857	21	0.624485
Triglycerides in very large HDL	3	-0.00477532	0.01303	-0.030314	0.0207634	0.717351	-0.000950241	0.00463183	0.839256	110.474	23	2.08082e-13		-0.0687747	0.0355233	-0.1384	0.000851085	0.0664385	0.0101345	0.00567089	0.0883629	17.0916	21	0.70554
Concentration of large HDL particles	3	-4.26154e-05	0.00730755	-0.0143654	0.0142802	0.995397	0.0020948	0.00259749	0.428233	40.1582	23	0.0147533		-0.000813094	0.0380314	-0.0753546	0.0737284	0.983145	0.00170361	0.00607148	0.781769	27.8218	21	0.145277
Total lipids in large HDL	3	-0.0038	0.00727181	-0.0180527	0.0104527	0.606274	0.00254355	0.00258486	0.335344	39.5226	23	0.0173736		0.000399766	0.0389289	-0.0759008	0.0767004	0.991903	0.0014428	0.00621475	0.818663	28.97	21	0.114724
Phospholipids in large HDL	3	-0.012109	0.00681146	-0.0254594	0.0012415	0.088674	0.00334315	0.00242125	0.180626	34.555	23	0.0575482		0.00107359	0.0405514	-0.0784072	0.0805544	0.979129	0.00110906	0.00647371	0.865614	31.3232	21	0.0684449
Cholesterol in large HDL	3	0.00872429	0.00983742	-0.0105571	0.0280056	0.384341	0.00144815	0.00349694	0.682624	71.4573	23	7.22909e-07		0.00249641	0.0387694	-0.0734916	0.0784845	0.949268	0.00142794	0.00618946	0.819777	28.384	21	0.129594
Cholesteryl esters in large HDL	3	0.00641973	0.00926465	-0.011739	0.0245784	0.495293	0.0017558	0.00329332	0.599052	62.9956	23	1.3936e-05		0.00481492	0.039175	-0.0719681	0.081598	0.903349	0.00114252	0.00625424	0.856802	28.8059	21	0.118741
Free cholesterol in large HDL	3	0.0155945	0.0115853	-0.00711263	0.0383016	0.191401	0.000566641	0.00411828	0.891761	100.607	23	1.10601e-11		-0.00646626	0.037513	-0.0799917	0.0670592	0.864794	0.00264335	0.00598877	0.663446	26.9772	21	0.17161
Triglycerides in large HDL	3	-0.0620451	0.0247744	-0.110603	-0.0134873	0.0198006	0.00590362	0.00880886	0.509409	416.761	23	6.25596e-74		-0.0384491	0.0366222	-0.110229	0.0333304	0.305704	0.00537347	0.00584601	0.368446	23.2732	21	0.329589
Concentration of medium HDL particles	3	-0.0556059	0.0141605	-0.0833606	-0.0278512	0.000674544	0.00856691	0.00503454	0.102307	144.539	23	1.3311e-19		0.0277671	0.0494563	-0.0691673	0.124701	0.580436	-0.00253174	0.00789543	0.751637	45.0667	21	0.00169738
Total lipids in medium HDL	3	-0.0633949	0.0158048	-0.0943724	-0.0324175	0.000547234	0.00932274	0.00561934	0.110683	177.888	23	6.54843e-26		0.0273283	0.0501401	-0.0709463	0.125603	0.591469	-0.00264598	0.00800457	0.744254	45.7602	21	0.00137498
Phospholipids in medium HDL	3	-0.0735693	0.0178135	-0.108484	-0.038655	0.000407184	0.0102534	0.00633382	0.119115	223.498	23	8.73811e-35		0.0234388	0.0506927	-0.075919	0.122797	0.648571	-0.00237717	0.00809277	0.77184	46.256	21	0.00118139
Cholesterol in medium HDL	3	-0.0432291	0.0111578	-0.0650984	-0.0213598	0.000768214	0.00754224	0.0039668	0.0698586	88.8609	23	1.10316e-09		0.0347893	0.0507016	-0.0645859	0.134164	0.500121	-0.00328072	0.00809434	0.689349	46.9062	21	0.000966793
Cholesteryl esters in medium HDL	3	-0.0457878	0.0117663	-0.0688498	-0.0227258	0.000736378	0.00784831	0.00418324	0.0733846	97.8671	23	3.27933e-11		0.0378784	0.0509245	-0.0619337	0.13769	0.46523	-0.00372163	0.00812996	0.651821	46.8619	21	0.000980153
Free cholesterol in medium HDL	3	-0.0321268	0.00893504	-0.0496395	-0.0146142	0.00152641	0.00620188	0.00317626	0.0631455	58.9092	23	5.4844e-05		0.0208027	0.0491064	-0.0754458	0.117051	0.676147	-0.00126868	0.00783951	0.872985	45.4987	21	0.001489
Triglycerides in medium HDL	3	-0.0826672	0.0278739	-0.1373	-0.0280344	0.0069243	0.00688103	0.00991283	0.494538	487.456	23	1.43316e-88		-0.0180566	0.0429043	-0.102149	0.0660358	0.678134	0.000549996	0.00684951	0.936761	29.5014	21	0.102476
Concentration of small HDL particles	3	0.000241829	0.00738858	-0.0142398	0.0147234	0.974172	0.00206915	0.00262661	0.438877	34.2492	23	0.0616393		0.0525758	0.0411893	-0.0281553	0.133307	0.215735	-0.00614074	0.00657575	0.360998	27.2156	21	0.163829
Total lipids in small HDL	3	-0.0379492	0.0109505	-0.0594121	-0.0164863	0.00209686	0.00548562	0.00389289	0.172171	75.7009	23	1.55436e-07		0.0404352	0.0426695	-0.043197	0.124067	0.354093	-0.00527348	0.00681212	0.447481	29.3893	21	0.104964
Phospholipids in small HDL	3	-0.0592841	0.0150682	-0.0888177	-0.0297504	0.000662012	0.00766611	0.00535706	0.16587	144.843	23	1.16895e-19		0.0369398	0.0441788	-0.0496506	0.12353	0.412488	-0.00517592	0.00705308	0.471153	31.8312	21	0.0608931
Cholesterol in small HDL	3	0.00398992	0.00832761	-0.0123322	0.020312	0.636377	0.0020837	0.00296048	0.488599	43.7293	23	0.0056681		0.0570617	0.0436099	-0.0284137	0.142537	0.204859	-0.00640698	0.00696218	0.367891	30.6618	21	0.0794729
Cholesteryl esters in small HDL	3	0.00183188	0.00833302	-0.0145008	0.0181646	0.82794	0.00225861	0.00296244	0.453561	43.1379	23	0.0066695		0.0659983	0.0427352	-0.0177627	0.149759	0.137439	-0.00790437	0.0068225	0.259636	29.0074	21	0.113823
Free cholesterol in small HDL	3	0.00926481	0.0077165	-0.00585953	0.0243892	0.242107	0.00128361	0.00274301	0.644219	39.7964	23	0.0161963		0.021608	0.0432821	-0.0632249	0.106441	0.622802	-0.000993877	0.0069098	0.887001	32.0179	21	0.0583065
Triglycerides in small HDL	3	-0.0423616	0.0196595	-0.0808941	-0.00382904	0.0418883	0.00168242	0.0069898	0.811923	241.993	23	1.92514e-38		-0.0214823	0.0422016	-0.104197	0.0612328	0.616031	0.000856767	0.00673777	0.900024	28.5061	21	0.126372
Phospholipids to total lipids ratio in chylomicrons and extremely large VLDL	3	-0.0605454	0.0259327	-0.111374	-0.00971718	0.0286512	0.00471796	0.00921532	0.613554	404.43	23	2.17618e-71		0.0516138	0.0468521	-0.0402163	0.143444	0.283088	-0.00905092	0.00747912	0.239664	33.7732	21	0.0383159
Cholesterol to total lipids ratio in chylomicrons and extremely large VLDL	3	0.0183218	0.00893386	0.000811406	0.0358321	0.0518461	0.00274873	0.0031741	0.395441	48.9535	23	0.00126127		0.0455507	0.0495098	-0.0514884	0.14259	0.368003	-0.00184492	0.00790334	0.817684	38.481	21	0.0113132
Cholesteryl esters to total lipids ratio in chylomicrons and extremely large VLDL	3	0.0312291	0.0105478	0.0105553	0.0519028	0.00700659	0.000866835	0.0037478	0.819133	67.7257	23	2.71569e-06		0.031768	0.0512514	-0.0686847	0.132221	0.542026	-4.6939e-05	0.00818132	0.995476	40.9155	21	0.00574351
Free cholesterol to total lipids ratio in chylomicrons and extremely large VLDL	3	-0.0126058	0.00727462	-0.026864	0.00165249	0.0965136	0.0055327	0.0025845	0.0431246	32.5706	23	0.0888462		0.0540223	0.0412844	-0.0268951	0.13494	0.204831	-0.00423203	0.00659029	0.527717	26.8529	21	0.175774
Triglycerides to total lipids ratio in chylomicrons and extremely large VLDL	3	-0.000930184	0.00875643	-0.0180928	0.0162324	0.916322	-0.00244021	0.0031111	0.440835	46.4758	23	0.00260885		-0.0525681	0.0505359	-0.151618	0.0464823	0.31007	0.00496101	0.00806708	0.545182	39.619	21	0.00827095
Phospholipids to total lipids ratio in very large VLDL	3	0.0385713	0.0101245	0.0187273	0.0584154	0.000901345	-0.00696568	0.00360023	0.065409	62.9707	23	1.40548e-05		-0.00125204	0.0568257	-0.11263	0.110126	0.98263	-0.00151569	0.00907121	0.868899	50.6773	21	0.000293426
Cholesterol to total lipids ratio in very large VLDL	3	0.0563044	0.0220432	0.0130998	0.0995091	0.0177293	-0.00185459	0.00783955	0.815086	318.771	23	7.23163e-54		0.0396344	0.0539312	-0.0660706	0.145339	0.470524	-0.00188795	0.00860973	0.828549	48.7442	21	0.000544039
Cholesteryl esters to total lipids ratio in very large VLDL	3	0.0593469	0.0235922	0.0131062	0.105588	0.0193199	-0.00177521	0.00839108	0.834314	364.503	23	3.43841e-63		0.0409906	0.0516773	-0.060297	0.142278	0.436531	-0.00178229	0.00824999	0.831044	44.6688	21	0.00191385
Free cholesterol to total lipids ratio in very large VLDL	3	0.0419869	0.0151152	0.012361	0.0716128	0.0107018	-0.0019395	0.00537435	0.721483	148.63	23	2.2976e-20		0.0233756	0.058028	-0.0903593	0.13711	0.691143	-0.00063411	0.00926333	0.946072	55.9816	21	5.07838e-05
Triglycerides to total lipids ratio in very large VLDL	3	-0.0596096	0.0215433	-0.101835	-0.0173847	0.0109704	0.00272831	0.0076615	0.725006	301.407	23	2.37836e-50		-0.0343675	0.0583979	-0.148827	0.0800923	0.56247	0.0013636	0.00932244	0.885103	56.5733	21	4.15513e-05
Phospholipids to total lipids ratio in large VLDL	3	-0.015442	0.0207065	-0.0560266	0.0251427	0.463369	-0.00276728	0.00736215	0.710452	268.483	23	1.00483e-43		-0.0107644	0.049622	-0.108024	0.0864948	0.830359	-0.00107448	0.00792216	0.893405	39.4133	21	0.00875706
Cholesterol to total lipids ratio in large VLDL	3	0.0397319	0.0149443	0.010441	0.0690227	0.014032	-0.00177386	0.00531269	0.741487	144.961	23	1.11119e-19		0.0367481	0.059404	-0.0796837	0.15318	0.542823	-0.00277007	0.00948345	0.77308	58.5753	21	2.09319e-05
Cholesteryl esters to total lipids ratio in large VLDL	3	0.0295625	0.0157852	-0.00137657	0.0605016	0.0738634	0.000573716	0.00561155	0.919453	166.155	23	1.13971e-23		0.0261914	0.0552142	-0.0820285	0.134411	0.640139	-0.000557998	0.00881481	0.950124	51.9947	21	0.000191304
Free cholesterol to total lipids ratio in large VLDL	3	0.0498335	0.00921198	0.031778	0.0678889	1.69836e-05	-0.00696227	0.00327496	0.0444644	52.7169	23	0.000400313		0.0402271	0.0571764	-0.0718387	0.152293	0.489434	-0.00565454	0.00912768	0.542255	51.922	21	0.000195902
Triglycerides to total lipids ratio in large VLDL	3	-0.0283519	0.0107072	-0.0493379	-0.00736586	0.0143756	0.0027737	0.00380622	0.473523	71.7604	23	6.48447e-07		-0.0241386	0.0651172	-0.151768	0.103491	0.714578	0.00245228	0.0103954	0.815795	67.8738	21	7.67106e-07
Phospholipids to total lipids ratio in medium VLDL	3	0.0874536	0.0288029	0.0309999	0.143907	0.00586779	-0.0065545	0.0102442	0.528609	561.449	23	5.37974e-104		0.0074485	0.0526558	-0.0957569	0.110654	0.888858	0.00202823	0.00840658	0.811688	47.9291	21	0.000703089
Cholesterol to total lipids ratio in medium VLDL	3	0.0820876	0.030749	0.0218196	0.142356	0.0136896	-0.00458295	0.0109378	0.679102	643.218	23	3.91459e-121		0.0191312	0.049292	-0.0774811	0.115744	0.701833	0.0011577	0.00786998	0.884453	42.2106	21	0.00395857
Cholesteryl esters to total lipids ratio in medium VLDL	3	0.0822156	0.030954	0.0215458	0.142885	0.0141147	-0.00433499	0.0110109	0.697429	651.289	23	7.88716e-123		0.0193072	0.0488277	-0.0763951	0.11501	0.696524	0.00136925	0.00779591	0.862261	41.3839	21	0.00502469
Free cholesterol to total lipids ratio in medium VLDL	3	0.0784247	0.0291254	0.0213389	0.13551	0.0129936	-0.00504348	0.0103592	0.630967	576.893	23	3.16519e-107		0.0165041	0.0501712	-0.0818315	0.11484	0.745448	0.000758451	0.00801014	0.925462	43.7234	21	0.00253871
Triglycerides to total lipids ratio in medium VLDL	3	-0.0845588	0.0307407	-0.144811	-0.0243071	0.0113856	0.00511638	0.0109348	0.644259	643.217	23	3.91668e-121		-0.0164196	0.0503902	-0.115184	0.0823451	0.747763	-0.00141153	0.00804522	0.862407	44.1358	21	0.00224533
Phospholipids to total lipids ratio in small VLDL	3	0.110868	0.0404553	0.0315757	0.190161	0.0116539	-0.0074154	0.0143979	0.611443	1090.07	23	9.10475e-216		0.0114913	0.0487402	-0.0840394	0.107022	0.815898	0.00254777	0.00778181	0.746606	40.3491	21	0.00674222
Cholesterol to total lipids ratio in small VLDL	3	0.0984807	0.0339905	0.0318594	0.165102	0.0081225	-0.00720415	0.0120919	0.557137	751.304	23	6.73686e-144		0.0179689	0.0528817	-0.0856792	0.121617	0.737386	0.000775812	0.00844277	0.927656	46.4232	21	0.00112219
Cholesteryl esters to total lipids ratio in small VLDL	3	0.0831062	0.0271431	0.0299058	0.136307	0.00552517	-0.00681335	0.00965268	0.48737	467.5	23	1.99487e-84		0.019591	0.0573895	-0.0928923	0.132074	0.736218	-0.000461947	0.00916211	0.960265	53.3943	21	0.000120728
Free cholesterol to total lipids ratio in small VLDL	3	0.103309	0.0387329	0.0273926	0.179225	0.0137636	-0.00649603	0.0137836	0.641875	1002.26	23	4.4127e-197		0.0134105	0.0476153	-0.0799156	0.106737	0.780974	0.00225781	0.00760229	0.769391	38.6354	21	0.0108467
Triglycerides to total lipids ratio in small VLDL	3	-0.103943	0.0364129	-0.175312	-0.0325735	0.00896831	0.00738628	0.0129555	0.574118	869.51	23	6.68188e-169		-0.0161945	0.0515154	-0.117165	0.0847758	0.756349	-0.0013614	0.00822473	0.870114	44.4128	21	0.00206674
Phospholipids to total lipids ratio in very small VLDL	3	-0.0491476	0.0252887	-0.0987133	0.000418208	0.064296	0.00147908	0.0089934	0.870804	412.357	23	5.0625e-73		-0.0480558	0.0419469	-0.130272	0.0341601	0.264835	0.00437077	0.00669667	0.521046	28.9835	21	0.114397
Cholesterol to total lipids ratio in very small VLDL	3	0.0785913	0.0365781	0.00689836	0.150284	0.042428	-0.00390711	0.0130137	0.766698	900.144	23	2.14023e-175		0.0158663	0.0415841	-0.0656385	0.0973712	0.70663	0.00101174	0.00663947	0.88034	29.6973	21	0.0982422
Cholesteryl esters to total lipids ratio in very small VLDL	3	0.0797605	0.0364791	0.00826142	0.15126	0.0392144	-0.00387726	0.0129787	0.767821	900.411	23	1.87848e-175		0.0149082	0.0404437	-0.0643614	0.0941778	0.716104	0.00137008	0.00645741	0.834019	28.2513	21	0.133166
Free cholesterol to total lipids ratio in very small VLDL	3	0.0470389	0.0291082	-0.0100131	0.104091	0.119729	-0.00292961	0.0103508	0.779683	534.296	23	2.52184e-98		0.0101574	0.0478432	-0.0836153	0.10393	0.833915	-0.000904815	0.00763808	0.906828	36.8817	21	0.0173679
Triglycerides to total lipids ratio in very small VLDL	3	-0.0787796	0.0363933	-0.150111	-0.00744877	0.0410356	0.00422351	0.0129474	0.747218	886.3	23	1.84494e-172		-0.00928836	0.0425148	-0.0926174	0.0740406	0.829169	-0.00174139	0.00678808	0.800032	30.8789	21	0.0756964
Phospholipids to total lipids ratio in IDL	3	-0.0850462	0.0365693	-0.156722	-0.0133704	0.029215	0.00574029	0.0130073	0.663106	820.693	23	1.45379e-158		-0.0400404	0.0395189	-0.117497	0.0374167	0.322499	0.00349181	0.00630897	0.585789	24.4732	21	0.270698
Cholesterol to total lipids ratio in IDL	3	0.100905	0.0433485	0.0159417	0.185868	0.0290815	-0.00599875	0.0154281	0.700986	1208.75	23	4.56463e-241		0.0299607	0.0380591	-0.0446351	0.104557	0.439951	-0.000722157	0.00607637	0.906526	23.7611	21	0.304776
Cholesteryl esters to total lipids ratio in IDL	3	0.102477	0.0456086	0.0130846	0.19187	0.0345421	-0.00586674	0.0162316	0.72107	1323.58	23	1.37271e-265		0.0225229	0.0359728	-0.0479838	0.0930295	0.537991	0.000467628	0.0057431	0.935876	18.2806	21	0.631182
Free cholesterol to total lipids ratio in IDL	3	0.0380005	0.0173526	0.00398938	0.0720117	0.0389345	-0.00228343	0.0061697	0.714691	189.474	23	3.84197e-28		0.0475632	0.0473659	-0.0452739	0.1404	0.32673	-0.00567477	0.00756166	0.461301	36.0801	21	0.0214164
Triglycerides to total lipids ratio in IDL	3	-0.100582	0.0414474	-0.181819	-0.0193451	0.0234789	0.00653212	0.0147504	0.662017	1118.31	23	8.78562e-222		-0.0223497	0.0405695	-0.101866	0.0571665	0.587517	-9.19758e-05	0.00647734	0.988805	27.3296	21	0.160207
Phospholipids to total lipids ratio in large LDL	3	-0.0436598	0.00789472	-0.0591335	-0.0281862	1.26429e-05	0.00645835	0.00280606	0.0307564	38.8502	23	0.0206048		0.0634481	0.0388532	-0.0127041	0.1396	0.117369	-0.0100112	0.00620265	0.121449	24.0721	21	0.28958
Cholesterol to total lipids ratio in large LDL	3	0.117427	0.0371191	0.044674	0.190181	0.00434038	-0.008994	0.0132062	0.502643	896.349	23	1.3653e-174		-0.00957457	0.0368363	-0.0817737	0.0626245	0.797455	0.00552014	0.00588112	0.358597	22.5309	21	0.369489
Cholesteryl esters to total lipids ratio in large LDL	3	0.0673978	0.017166	0.0337524	0.101043	0.000675526	-0.00503425	0.00610316	0.417924	181.786	23	1.16776e-26		-0.0281448	0.0364901	-0.0996655	0.0433758	0.449122	0.00733732	0.00582556	0.221667	20.6667	21	0.479454
Free cholesterol to total lipids ratio in large LDL	3	0.0808734	0.0335932	0.0150306	0.146716	0.0244867	-0.00530576	0.0119525	0.66126	745.011	23	1.4346e-142		0.0258647	0.0396191	-0.0517887	0.103518	0.520947	-0.00117413	0.00632593	0.854534	26.4508	21	0.189778
Triglycerides to total lipids ratio in large LDL	3	-0.102041	0.0399297	-0.180303	-0.0237788	0.0176806	0.00686253	0.0142072	0.633639	1012.67	23	2.7019e-199		-0.0207087	0.0398902	-0.0988935	0.057476	0.609089	-0.000421604	0.0063686	0.947844	25.7917	21	0.214503
Phospholipids to total lipids ratio in medium LDL	3	0.117051	0.0287191	0.0607616	0.173341	0.000466047	-0.0122791	0.0102127	0.241468	513.845	23	4.62781e-94		0.00935481	0.0384444	-0.0659963	0.0847059	0.810108	0.000414321	0.00613744	0.946817	23.5272	21	0.316527
Cholesterol to total lipids ratio in medium LDL	3	0.0108248	0.0218358	-0.0319733	0.053623	0.624783	0.00314145	0.00776361	0.689483	300.285	23	4.009e-50		0.00114225	0.0469221	-0.0908251	0.0931096	0.980808	0.00202784	0.00749085	0.789258	35.4429	21	0.0252311
Cholesteryl esters to total lipids ratio in medium LDL	3	-0.0835328	0.0166116	-0.116092	-0.050974	4.34543e-05	0.00920771	0.00590646	0.132669	168.753	23	3.65151e-24		-0.0355015	0.0380782	-0.110135	0.0391318	0.361762	0.00391759	0.00607904	0.526266	22.6641	21	0.362146
Free cholesterol to total lipids ratio in medium LDL	3	0.0952505	0.0345048	0.0276212	0.16288	0.0111337	-0.00625065	0.0122771	0.615511	765.021	23	8.55274e-147		0.0494546	0.035973	-0.0210526	0.119962	0.183696	-0.00363523	0.00574364	0.533622	21.2221	21	0.445454
Triglycerides to total lipids ratio in medium LDL	3	-0.0946561	0.0418755	-0.176732	-0.0125801	0.033568	0.00539312	0.0148998	0.720686	1101.83	23	2.85432e-218		-0.0238544	0.041824	-0.105829	0.0581206	0.574491	-6.40379e-05	0.0066772	0.992439	28.0464	21	0.13884
Phospholipids to total lipids ratio in small LDL	3	0.0792377	0.0316068	0.0172883	0.141187	0.0196885	-0.00733391	0.011241	0.520596	611.147	23	2.111e-114		-0.0283418	0.0430149	-0.112651	0.0559674	0.517131	0.00498743	0.00686712	0.475687	28.9118	21	0.116135
Cholesterol to total lipids ratio in small LDL	3	0.0115403	0.0120251	-0.0120289	0.0351095	0.347197	0.00144099	0.00427536	0.739139	90.4823	23	5.89896e-10		0.0549921	0.0470473	-0.0372206	0.147205	0.255554	-0.00624439	0.00751066	0.4151	35.402	21	0.0254953
Cholesteryl esters to total lipids ratio in small LDL	3	-0.0840628	0.032494	-0.147751	-0.0203745	0.0164813	0.00774677	0.0115567	0.509325	649.37	23	1.99592e-122		0.00781935	0.0465465	-0.0834118	0.0990505	0.868198	-0.00211024	0.00743091	0.779205	34.0325	21	0.0359498
Free cholesterol to total lipids ratio in small LDL	3	0.109253	0.0444679	0.0220957	0.19641	0.0219816	-0.00662629	0.0158299	0.679396	1255.17	23	5.64432e-251		0.0472544	0.0391923	-0.0295626	0.124071	0.241341	-0.00283703	0.00625754	0.654927	24.8517	21	0.253643
Triglycerides to total lipids ratio in small LDL	3	-0.101094	0.0425358	-0.184464	-0.0177239	0.0261743	0.00580548	0.0151397	0.704899	1161.48	23	5.51144e-231		-0.0332552	0.0427417	-0.117029	0.0505187	0.445219	0.000878734	0.00682417	0.898767	29.9039	21	0.0939358
Phospholipids to total lipids ratio in very large HDL	3	-0.0405275	0.00856791	-0.0573206	-0.0237344	9.12065e-05	0.00480452	0.00304599	0.128377	49.8227	23	0.000971958		-0.0396062	0.0347912	-0.107797	0.0285845	0.267775	0.00555764	0.00555403	0.328388	15.3844	21	0.80318
Cholesterol to total lipids ratio in very large HDL	3	0.0794171	0.0274001	0.0257129	0.133121	0.00810133	-0.0065391	0.00974407	0.50885	492.202	23	1.47848e-89		0.0553246	0.0354136	-0.0140861	0.124735	0.133176	-0.00628372	0.00565322	0.278905	19.0709	21	0.580592
Cholesteryl esters to total lipids ratio in very large HDL	3	0.0815126	0.02917	0.0243394	0.138686	0.0103018	-0.00620408	0.0103736	0.555641	526.112	23	1.28456e-96		0.0446292	0.043886	-0.0413873	0.130646	0.320758	-0.00420686	0.00700605	0.554625	30.4141	21	0.083978
Free cholesterol to total lipids ratio in very large HDL	3	0.0214159	0.00743735	0.00683865	0.0359931	0.00846507	-0.00373253	0.00264384	0.1714	40.7869	23	0.0125242		0.0237546	0.0353183	-0.0454693	0.0929785	0.508544	-0.00468928	0.00563805	0.414925	23.5157	21	0.317112
Triglycerides to total lipids ratio in very large HDL	3	-0.0410606	0.0227088	-0.0855697	0.0034486	0.0836805	0.00182353	0.00807463	0.823325	335.773	23	2.52807e-57		-0.0243162	0.0410253	-0.104726	0.0560935	0.559703	0.00202938	0.00654983	0.759738	28.0007	21	0.14013
Phospholipids to total lipids ratio in large HDL	3	-0.067476	0.0157925	-0.0984292	-0.0365228	0.000285372	0.006287	0.00561515	0.27442	162.505	23	5.61582e-23		0.0192528	0.0467721	-0.0724206	0.110926	0.684782	-0.00504123	0.00746741	0.506979	36.4373	21	0.0195164
Cholesterol to total lipids ratio in large HDL	3	0.0673355	0.0222832	0.0236603	0.111011	0.0060712	-0.00550885	0.00792386	0.49388	329.537	23	4.69821e-56		0.00215998	0.0447362	-0.0855229	0.0898429	0.961947	0.00165318	0.00714246	0.819199	33.938	21	0.0367972
Cholesteryl esters to total lipids ratio in large HDL	3	0.0529977	0.0182552	0.0172175	0.0887778	0.00801271	-0.00397356	0.00649064	0.546412	216.429	23	2.14502e-33		0.0111738	0.0467372	-0.0804311	0.102779	0.813363	0.000231051	0.00746179	0.97559	36.2583	21	0.0204482
Free cholesterol to total lipids ratio in large HDL	3	0.115585	0.035752	0.0455108	0.185659	0.00367701	-0.011876	0.012721	0.360224	887.343	23	1.10917e-172		-0.0352226	0.0344295	-0.102704	0.0322591	0.317932	0.00638042	0.00549684	0.258772	15.4452	21	0.799971
Triglycerides to total lipids ratio in large HDL	3	-0.0461379	0.024226	-0.0936208	0.00134492	0.0694291	0.00228037	0.00861478	0.793595	383.347	23	4.70912e-67		-0.0299472	0.0486428	-0.125287	0.0653928	0.544738	0.00272214	0.00776594	0.729438	39.4813	21	0.00859358
Phospholipids to total lipids ratio in medium HDL	3	-0.0459406	0.0125691	-0.070576	-0.0213051	0.00131935	0.00233323	0.00446915	0.60661	105.798	23	1.38242e-12		-0.0377854	0.0466587	-0.129236	0.0536656	0.427122	0.00237487	0.00744928	0.753024	37.2612	21	0.0157081
Cholesterol to total lipids ratio in medium HDL	3	0.0452028	0.0176524	0.0106042	0.0798014	0.017477	-0.00164594	0.0062768	0.795481	203.202	23	8.29885e-31		0.0398345	0.0487473	-0.0557101	0.135379	0.423009	-0.00282357	0.00778275	0.720382	39.5989	21	0.00831737
Cholesteryl esters to total lipids ratio in medium HDL	3	0.0401986	0.0155927	0.0096369	0.0707604	0.0168153	-0.001406	0.00554419	0.802059	154.248	23	2.03199e-21		0.0451055	0.047887	-0.048753	0.138964	0.356946	-0.00384436	0.00764523	0.620307	37.1811	21	0.016046
Free cholesterol to total lipids ratio in medium HDL	3	0.049312	0.0202748	0.00957341	0.0890507	0.0232017	-0.00244103	0.00720839	0.737955	312.796	23	1.17769e-52		0.00591727	0.043603	-0.0795446	0.0913791	0.893345	0.00170057	0.00696114	0.809374	36.9822	21	0.0169135
Triglycerides to total lipids ratio in medium HDL	3	-0.0410599	0.020399	-0.0810419	-0.00107795	0.0559813	0.00105097	0.00725335	0.886056	265.756	23	3.53115e-43		-0.0391362	0.0490527	-0.13528	0.0570072	0.433894	0.00312093	0.00783141	0.694274	39.2682	21	0.00911581
Phospholipids to total lipids ratio in small HDL	3	-0.150951	0.0341637	-0.217912	-0.0839904	0.000198379	0.0152734	0.0121538	0.221484	741.366	23	8.43015e-142		-0.0117643	0.0408177	-0.091767	0.0682384	0.776008	-0.00147154	0.00651628	0.82352	27.012	21	0.170457
Cholesterol to total lipids ratio in small HDL	3	0.120449	0.0346865	0.0524638	0.188435	0.00206156	-0.00962017	0.0123404	0.443596	750.051	23	1.23867e-143		0.0360898	0.044875	-0.0518651	0.124045	0.430274	-0.00118968	0.00716423	0.8697	32.0379	21	0.0580349
Cholesteryl esters to total lipids ratio in small HDL	3	0.0874447	0.0273564	0.0338261	0.141063	0.00401213	-0.0066258	0.00972882	0.50264	470.879	23	3.97077e-85		0.0519583	0.0417012	-0.029776	0.133693	0.226498	-0.00461716	0.00665723	0.495562	27.9504	21	0.141563
Free cholesterol to total lipids ratio in small HDL	3	0.123154	0.0324329	0.0595852	0.186722	0.000929642	-0.0113406	0.011537	0.335846	721.855	23	1.09982e-137		-0.0490556	0.0346175	-0.116906	0.0187946	0.171126	0.0105793	0.00552654	0.0693115	16.9174	21	0.716101
Triglycerides to total lipids ratio in small HDL	3	-0.0284717	0.0186174	-0.0649618	0.00801843	0.139827	-0.000969069	0.0066195	0.884884	224.335	23	5.97813e-35		-0.0426436	0.04614	-0.133078	0.0477908	0.36587	0.0032997	0.00736657	0.658791	35.2188	21	0.0267125

### Sheet: UKBB weighted median age-strat
SUPPLEMENTARY TABLE 8: Association of genetic liability to Alzheimer's disease with metabolic traits based on two-sample MR. Estimates from UKBB age-stratified by tertiles.
		All SNPs						Without APOE SNPs
Metabolite outcome	Age tertile	Beta	SE	LCL	UCL	P-value		Beta	SE	LCL	UCL	P-value
Total cholesterol	1	0.0983286	0.0064405	0.0857052	0.110952	1.26428e-52		-0.00216086	0.0161468	-0.0338085	0.0294868	0.89354
Total cholesterol minus HDL-C	1	0.122005	0.00729843	0.1077	0.13631	9.93113e-63		-0.0178538	0.0167058	-0.0505973	0.0148896	0.285196
Remnant cholesterol (non-HDL, non-LDL -cholesterol)	1	0.1173	0.00670357	0.104161	0.130439	1.48049e-68		-0.0232251	0.0164104	-0.0553895	0.00893917	0.156989
VLDL cholesterol	1	0.0958779	0.00641986	0.083295	0.108461	1.96311e-50		-0.0337287	0.0166787	-0.0664191	-0.00103839	0.0431497
Clinical LDL cholesterol	1	0.123231	0.00704478	0.109423	0.137039	1.63331e-68		-0.0096974	0.0162489	-0.0415452	0.0221504	0.550638
LDL cholesterol	1	0.122236	0.00740691	0.107718	0.136753	3.4932e-61		-0.00771079	0.0167167	-0.0404755	0.0250539	0.64461
HDL cholesterol	1	-0.0287056	0.00504577	-0.0385953	-0.0188158	1.27759e-08		0.0120739	0.0141604	-0.0156805	0.0398284	0.393852
Total triglycerides	1	0.0413035	0.00562083	0.0302867	0.0523203	2.00762e-13		-0.0253272	0.0162244	-0.057127	0.00647266	0.118511
Triglycerides in VLDL	1	0.0388196	0.00572828	0.0275921	0.050047	1.22846e-11		-0.0265287	0.016458	-0.0587863	0.00572891	0.106982
Triglycerides in LDL	1	0.0738694	0.00555494	0.0629817	0.084757	2.37901e-40		-0.0231278	0.0166299	-0.0557224	0.0094668	0.164306
Triglycerides in HDL	1	0.00044068	0.00548106	-0.0103022	0.0111835	0.935919		-0.0241972	0.0164243	-0.0563888	0.00799445	0.140682
Total phospholipids in lipoprotein particles	1	0.0530297	0.00574358	0.0417723	0.0642871	2.63481e-20		-0.0109559	0.0155008	-0.0413374	0.0194256	0.479694
Phospholipids in VLDL	1	0.0751916	0.00557017	0.0642741	0.0861091	1.58547e-41		-0.0229886	0.0163063	-0.0549489	0.00897167	0.158598
Phospholipids in LDL	1	0.128741	0.00749812	0.114045	0.143437	4.47063e-66		-0.0140423	0.0174708	-0.048285	0.0202005	0.421537
Phospholipids in HDL	1	-0.0451673	0.00516806	-0.0552967	-0.0350379	2.33744e-18		0.0145637	0.0152888	-0.0154024	0.0445298	0.340808
Total esterified cholesterol	1	0.094482	0.00652719	0.0816887	0.107275	1.73998e-47		-0.0034149	0.0172964	-0.0373159	0.0304861	0.843488
Cholesteryl esters in VLDL	1	0.10036	0.00656561	0.0874912	0.113228	9.52719e-53		-0.0284503	0.0163705	-0.0605364	0.00363577	0.0822272
Cholesteryl esters in LDL	1	0.121599	0.00738518	0.107124	0.136074	6.51542e-61		-0.00994691	0.017166	-0.0435922	0.0236984	0.562282
Cholesteryl esters in HDL	1	-0.0326482	0.00514665	-0.0427356	-0.0225607	2.24488e-10		0.0107047	0.0149898	-0.0186752	0.0400847	0.475143
Total free cholesterol	1	0.106017	0.00664285	0.0929966	0.119037	2.44659e-57		-0.00846533	0.0161314	-0.0400829	0.0231522	0.599741
Free cholesterol in VLDL	1	0.0878143	0.00586301	0.0763228	0.0993058	1.02731e-50		-0.0275345	0.0158822	-0.0586636	0.00359456	0.082976
Free cholesterol in LDL	1	0.123331	0.00730233	0.109018	0.137644	5.39697e-64		-0.00236691	0.0164469	-0.0346028	0.029869	0.88557
Free cholesterol in HDL	1	-0.0106424	0.00504683	-0.0205342	-0.000750618	0.0349678		0.0143787	0.0146891	-0.014412	0.0431694	0.327645
Total lipids in lipoprotein particles	1	0.0799032	0.0063491	0.0674589	0.0923474	2.55481e-36		-0.0220404	0.0160067	-0.0534135	0.00933273	0.168528
Total lipids in VLDL	1	0.0677475	0.00548605	0.0569948	0.0785001	4.93007e-35		-0.0208004	0.0158875	-0.05194	0.0103392	0.190457
Total lipids in LDL	1	0.124427	0.00737153	0.109979	0.138875	6.37487e-64		-0.0119653	0.0167831	-0.0448601	0.0209296	0.475885
Total lipids in HDL	1	-0.0357407	0.00514972	-0.0458342	-0.0256473	3.91195e-12		0.0168051	0.0148438	-0.0122887	0.0458989	0.25758
Total concentration of lipoprotein particles	1	-0.000134857	0.00546391	-0.0108441	0.0105744	0.980309		-0.00299625	0.0158211	-0.0340057	0.0280132	0.849793
Concentration of VLDL particles	1	0.0901473	0.0063388	0.0777232	0.102571	6.73962e-46		-0.0313898	0.0157769	-0.0623125	-0.000467008	0.0466349
Concentration of LDL particles	1	0.134544	0.00735642	0.120126	0.148963	1.00611e-74		-0.0193359	0.0163545	-0.0513906	0.0127189	0.237087
Concentration of HDL particles	1	-0.0214467	0.00558004	-0.0323836	-0.0105098	0.000121311		0.000797931	0.0166034	-0.0317447	0.0333406	0.96167
Average diameter for VLDL particles	1	0.0321416	0.00548902	0.0213831	0.0429	4.7527e-09		-0.0239877	0.0149694	-0.0533278	0.00535233	0.109056
Average diameter for LDL particles	1	0.0304442	0.0053774	0.0199045	0.0409839	1.50038e-08		0.0303804	0.0171454	-0.0032246	0.0639855	0.0764067
Average diameter for HDL particles	1	-0.0332537	0.00504115	-0.0431344	-0.023373	4.21122e-11		0.0439279	0.0147649	0.0149886	0.0728671	0.00292846
Phosphoglycerides	1	0.0270815	0.00577477	0.015763	0.0384001	2.73706e-06		-0.0101504	0.0165836	-0.0426542	0.0223534	0.540488
Ratio of triglycerides to phosphoglycerides	1	0.0343948	0.00536922	0.0238712	0.0449185	1.49462e-10		-0.018478	0.0153082	-0.0484821	0.0115261	0.227407
Total cholines	1	0.0333515	0.0056739	0.0222307	0.0444724	4.15105e-09		-0.00310866	0.0156608	-0.0338038	0.0275865	0.842654
Phosphatidylcholines	1	0.0224689	0.00553869	0.011613	0.0333247	4.97685e-05		-0.00817616	0.0160454	-0.0396252	0.0232729	0.610358
Sphingomyelins	1	0.077706	0.00592007	0.0661027	0.0893094	2.34055e-39		0.00381538	0.0165144	-0.0285529	0.0361837	0.817289
Apolipoprotein B	1	0.127478	0.00739273	0.112988	0.141968	1.24861e-66		-0.0226142	0.0166602	-0.0552683	0.0100399	0.174662
Apolipoprotein A1	1	-0.0359277	0.00542988	-0.0465702	-0.0252851	3.674e-11		0.0064439	0.0149945	-0.0229453	0.0358331	0.667377
Ratio of apolipoprotein B to apolipoprotein A1	1	0.125832	0.00707248	0.11197	0.139694	8.17808e-71		-0.042401	0.0155853	-0.0729482	-0.0118537	0.00651698
Total fatty acids	1	0.063795	0.00585861	0.0523121	0.0752778	1.29926e-27		-0.0182853	0.0172504	-0.052096	0.0155254	0.289147
Degree of unsaturation	1	-0.00677036	0.00542503	-0.0174034	0.0038627	0.212036		0.0250435	0.01662	-0.00753165	0.0576187	0.131854
Omega-3 fatty acids	1	0.0326874	0.00563227	0.0216481	0.0437266	6.49102e-09		-0.0156878	0.0167212	-0.0484613	0.0170858	0.348144
Omega-6 fatty acids	1	0.0697965	0.0059297	0.0581743	0.0814187	5.52826e-32		-0.0157291	0.0163614	-0.0477974	0.0163392	0.336374
Polyunsaturated fatty acids	1	0.067587	0.00601393	0.0557996	0.0793743	2.64135e-29		-0.0148921	0.0167416	-0.0477057	0.0179215	0.373721
Monounsaturated fatty acids	1	0.0552475	0.005447	0.0445714	0.0659237	3.56908e-24		-0.0185365	0.0159284	-0.0497561	0.0126832	0.244531
Saturated fatty acids	1	0.0564872	0.00588253	0.0449575	0.068017	7.80013e-22		-0.0166665	0.0171986	-0.0503757	0.0170427	0.332514
Linoleic acid	1	0.0768369	0.00590834	0.0652566	0.0884173	1.14878e-38		-0.0118212	0.0154512	-0.0421056	0.0184632	0.444233
Docosahexaenoic acid	1	0.0149932	0.00556596	0.0040839	0.0259025	0.00706579		-0.00734568	0.0160518	-0.0388072	0.0241158	0.647223
Ratio of omega-3 fatty acids to total fatty acids	1	-0.000461919	0.00574199	-0.0117162	0.0107924	0.935883		-0.0299599	0.0167796	-0.0628479	0.00292806	0.0741805
Ratio of omega-6 fatty acids to total fatty acids	1	-0.0160106	0.00553856	-0.0268662	-0.00515501	0.00384325		0.00875159	0.0162361	-0.0230712	0.0405744	0.589873
Ratio of polyunsaturated fatty acids to total fatty acids	1	-0.0161614	0.00542687	-0.026798	-0.00552473	0.00290104		0.0199186	0.0166904	-0.0127946	0.0526319	0.232706
Ratio of monounsaturated fatty acids to total fatty acids	1	0.0261123	0.00559459	0.0151469	0.0370777	3.05011e-06		-0.0207727	0.0165457	-0.0532023	0.011657	0.209308
Ratio of saturated fatty acids to total fatty acids	1	-0.000513659	0.0054539	-0.0112033	0.010176	0.924965		-0.012688	0.0173167	-0.0466288	0.0212528	0.463739
Ratio of linoleic acid to total fatty acids	1	0.0186812	0.00561487	0.00767603	0.0296863	0.000877583		0.0266485	0.0168173	-0.00631341	0.0596105	0.11306
Ratio of docosahexaenoic acid to total fatty acids	1	-0.0250351	0.00559767	-0.0360065	-0.0140637	7.7342e-06		0.0072023	0.0159673	-0.0240936	0.0384982	0.651942
Ratio of polyunsaturated fatty acids to monounsaturated fatty acids	1	-0.0244828	0.00551864	-0.0352994	-0.0136663	9.14802e-06		0.0192315	0.0166066	-0.0133173	0.0517804	0.246836
Ratio of omega-6 fatty acids to omega-3 fatty acids	1	-0.00617639	0.00576412	-0.0174741	0.00512129	0.283935		0.0203804	0.016375	-0.0117146	0.0524755	0.213277
Alanine	1	-0.00236459	0.00582397	-0.0137796	0.00905039	0.684735		-0.0289878	0.0159085	-0.0601684	0.00219278	0.0684303
Glutamine	1	-0.00251434	0.00573847	-0.0137617	0.00873306	0.661274		0.00643844	0.0166594	-0.0262139	0.0390908	0.699144
Glycine	1	0.00364664	0.00547053	-0.0070756	0.0143689	0.505029		0.0112503	0.0176638	-0.0233708	0.0458714	0.524182
Histidine	1	-0.00353353	0.0054871	-0.0142882	0.00722118	0.519594		0.00795321	0.0170518	-0.0254682	0.0413747	0.640918
Total concentration of branched-chain amino acids (leucine + isoleucine + valine)	1	-0.00990749	0.0052615	-0.02022	0.00040506	0.0596984		-0.0152618	0.0169129	-0.0484111	0.0178876	0.366859
Isoleucine	1	-0.0110047	0.00524638	-0.0212876	-0.000721759	0.0359429		-0.00738235	0.016889	-0.0404847	0.02572	0.662031
Leucine	1	-0.0145932	0.00532988	-0.0250398	-0.00414663	0.00618149		-0.0204048	0.0170051	-0.0537348	0.0129252	0.23017
Valine	1	-0.00542947	0.00544753	-0.0161066	0.00524769	0.318918		-0.0117917	0.0171425	-0.0453911	0.0218076	0.491537
Phenylalanine	1	-0.00611592	0.00569404	-0.0172762	0.0050444	0.282782		-0.00666989	0.0165458	-0.0390996	0.0257598	0.686862
Tyrosine	1	-0.0183718	0.00566699	-0.0294791	-0.00726445	0.00118741		0.0139867	0.0167934	-0.0189283	0.0469017	0.404918
Glucose	1	0.00358714	0.00584162	-0.00786243	0.0150367	0.539172		-0.0076277	0.0171232	-0.0411892	0.0259338	0.655987
Lactate	1	-0.00657019	0.00571589	-0.0177733	0.00463295	0.250366		-0.00669773	0.0187036	-0.0433567	0.0299613	0.720269
Pyruvate	1	0.00343777	0.00599098	-0.00830456	0.0151801	0.566087		-0.00833985	0.0179285	-0.0434798	0.0268001	0.641809
Citrate	1	0.00868311	0.00564351	-0.00237817	0.0197444	0.123902		0.00993617	0.017635	-0.0246283	0.0445007	0.573138
3-Hydroxybutyrate	1	0.0370488	0.00569755	0.0258816	0.048216	7.89535e-11		0.00396839	0.0167373	-0.0288368	0.0367736	0.812581
Acetate	1	0.00154581	0.00545881	-0.00915345	0.0122451	0.777041		0.0153958	0.0175245	-0.0189523	0.0497439	0.379658
Acetoacetate	1	0.0187746	0.00558645	0.0078252	0.0297241	0.000777319		-0.00388792	0.0173783	-0.0379494	0.0301735	0.822973
Acetone	1	0.00220447	0.00585712	-0.00927549	0.0136844	0.706639		0.0116061	0.0167893	-0.0213009	0.0445131	0.48939
Creatinine	1	0.00320072	0.00469966	-0.00601061	0.0124121	0.495837		-0.00853227	0.0145297	-0.0370105	0.019946	0.55705
Albumin	1	-0.00445058	0.0056348	-0.0154948	0.00659363	0.429622		0.00157731	0.0163719	-0.0305117	0.0336663	0.923249
Glycoprotein acetyls	1	0.0196655	0.00564429	0.00860266	0.0307283	0.000493729		0.00258542	0.0170132	-0.0307605	0.0359314	0.879214
Concentration of chylomicrons and extremely large VLDL particles	1	0.0314767	0.00555132	0.0205961	0.0423573	1.42687e-08		-0.0210648	0.01562	-0.0516799	0.00955034	0.177472
Total lipids in chylomicrons and extremely large VLDL	1	0.0298776	0.00549015	0.0191169	0.0406383	5.26757e-08		-0.0185779	0.0161855	-0.0503014	0.0131457	0.251047
Phospholipids in chylomicrons and extremely large VLDL	1	0.0300021	0.0055563	0.0191117	0.0408924	6.67714e-08		-0.0164356	0.0154106	-0.0466403	0.0137691	0.286191
Cholesterol in chylomicrons and extremely large VLDL	1	0.0353607	0.00547095	0.0246377	0.0460838	1.02401e-10		-0.0216351	0.0158054	-0.0526136	0.00934343	0.171048
Cholesteryl esters in chylomicrons and extremely large VLDL	1	0.0409689	0.00580049	0.0295999	0.0523379	1.62942e-12		-0.0212934	0.016336	-0.0533121	0.0107252	0.192417
Free cholesterol in chylomicrons and extremely large VLDL	1	0.025682	0.00539181	0.0151141	0.03625	1.90594e-06		-0.0206078	0.0165743	-0.0530934	0.0118778	0.213735
Triglycerides in chylomicrons and extremely large VLDL	1	0.0279168	0.00547332	0.0171891	0.0386445	3.38718e-07		-0.0127776	0.0172807	-0.0466478	0.0210926	0.459657
Concentration of very large VLDL particles	1	0.051553	0.00549916	0.0407746	0.0623313	6.93759e-21		-0.0239219	0.0153838	-0.0540741	0.00623037	0.119945
Total lipids in very large VLDL	1	0.0505158	0.00533957	0.0400503	0.0609814	3.06026e-21		-0.0239497	0.0159545	-0.0552205	0.00732112	0.133323
Phospholipids in very large VLDL	1	0.0549079	0.0054732	0.0441804	0.0656353	1.10117e-23		-0.0196378	0.015722	-0.0504529	0.0111773	0.211641
Cholesterol in very large VLDL	1	0.0704183	0.00551024	0.0596182	0.0812183	2.13345e-37		-0.0221134	0.0161611	-0.0537891	0.00956239	0.171216
Cholesteryl esters in very large VLDL	1	0.0766977	0.00571927	0.0654879	0.0879075	5.25548e-41		-0.0232488	0.0159135	-0.0544392	0.00794162	0.144029
Free cholesterol in very large VLDL	1	0.0578249	0.00539556	0.0472496	0.0684002	8.45971e-27		-0.0187344	0.0157908	-0.0496843	0.0122155	0.235459
Triglycerides in very large VLDL	1	0.0376315	0.00556597	0.0267222	0.0485408	1.37054e-11		-0.0282699	0.0167925	-0.0611831	0.00464338	0.0922814
Concentration of large VLDL particles	1	0.0560318	0.00539103	0.0454654	0.0665982	2.65361e-25		-0.0237031	0.0161522	-0.0553614	0.00795524	0.142245
Total lipids in large VLDL	1	0.0547538	0.0053169	0.0443327	0.0651749	7.18962e-25		-0.0270012	0.0155583	-0.0574954	0.00349295	0.0826537
Phospholipids in large VLDL	1	0.0548451	0.00520326	0.0446467	0.0650435	5.61831e-26		-0.0233748	0.0161468	-0.0550224	0.00827285	0.147716
Cholesterol in large VLDL	1	0.0645675	0.00543391	0.053917	0.0752179	1.4624e-32		-0.0250165	0.0159659	-0.0563097	0.00627662	0.117144
Cholesteryl esters in large VLDL	1	0.0690704	0.00570287	0.0578928	0.0802481	9.17741e-34		-0.030207	0.0157353	-0.0610481	0.000634086	0.0548954
Free cholesterol in large VLDL	1	0.0609577	0.00549544	0.0501866	0.0717287	1.36566e-28		-0.0253384	0.015873	-0.0564496	0.00577272	0.110418
Triglycerides in large VLDL	1	0.0459144	0.00529741	0.0355315	0.0562973	4.42331e-18		-0.0301419	0.0161184	-0.0617339	0.00145008	0.0614789
Concentration of medium VLDL particles	1	0.0959083	0.00618068	0.0837941	0.108022	2.64467e-54		-0.0271922	0.0156807	-0.0579265	0.00354208	0.0828981
Total lipids in medium VLDL	1	0.0813321	0.00620479	0.0691707	0.0934935	2.96498e-39		-0.0258126	0.0160834	-0.0573361	0.00571098	0.108512
Phospholipids in medium VLDL	1	0.10042	0.00645149	0.0877751	0.113065	1.25093e-54		-0.0289667	0.0169809	-0.0622493	0.00431583	0.0880375
Cholesterol in medium VLDL	1	0.11261	0.00685274	0.0991781	0.126041	1.11427e-60		-0.0144709	0.0168429	-0.0474829	0.0185412	0.390248
Cholesteryl esters in medium VLDL	1	0.115673	0.00678141	0.102382	0.128965	3.07852e-65		-0.00749161	0.0167828	-0.0403859	0.0254027	0.655319
Free cholesterol in medium VLDL	1	0.102914	0.0065866	0.0900042	0.115824	4.93849e-55		-0.0238811	0.0160613	-0.0553613	0.00759907	0.137049
Triglycerides in medium VLDL	1	0.0503476	0.00537088	0.0398207	0.0608746	6.97068e-21		-0.0272032	0.0165838	-0.0597076	0.00530108	0.100933
Concentration of small VLDL particles	1	0.0749459	0.00580732	0.0635636	0.0863283	4.19569e-38		-0.0281586	0.0161822	-0.0598757	0.00355854	0.0818422
Total lipids in small VLDL	1	0.0751124	0.00586647	0.0636141	0.0866107	1.56363e-37		-0.0303005	0.0158801	-0.0614255	0.000824422	0.0563803
Phospholipids in small VLDL	1	0.102234	0.00639262	0.0897046	0.114764	1.44053e-57		-0.0286851	0.0162474	-0.06053	0.00315985	0.077477
Cholesterol in small VLDL	1	0.103936	0.00634125	0.091507	0.116365	2.23858e-60		-0.0333353	0.0166006	-0.0658725	-0.000798157	0.0446348
Cholesteryl esters in small VLDL	1	0.100541	0.00622	0.08835	0.112732	9.02268e-59		-0.0242525	0.0161207	-0.0558489	0.007344	0.132469
Free cholesterol in small VLDL	1	0.111982	0.0067417	0.0987684	0.125196	5.86358e-62		-0.023171	0.0169804	-0.0564526	0.0101105	0.172386
Triglycerides in small VLDL	1	0.0263958	0.00548366	0.0156479	0.0371438	1.48275e-06		-0.0245478	0.0154339	-0.0547983	0.00570272	0.111721
Concentration of very small VLDL particles	1	0.0919635	0.00628718	0.0796406	0.104286	1.88577e-48		-0.0231043	0.0165773	-0.0555958	0.00938722	0.163399
Total lipids in very small VLDL	1	0.0869607	0.0062335	0.0747431	0.0991784	3.12213e-44		-0.0210518	0.0164388	-0.0532718	0.0111683	0.20033
Phospholipids in very small VLDL	1	0.0844471	0.00598844	0.0727098	0.0961845	3.70796e-45		-0.018013	0.0165156	-0.0503836	0.0143575	0.275419
Cholesterol in very small VLDL	1	0.0897434	0.00621614	0.0775597	0.101927	3.02024e-47		-0.0155649	0.0161874	-0.0472922	0.0161624	0.336279
Cholesteryl esters in very small VLDL	1	0.089458	0.00647317	0.0767706	0.102145	1.93582e-43		-0.0109124	0.0165249	-0.0433013	0.0214765	0.509024
Free cholesterol in very small VLDL	1	0.0911434	0.00622956	0.0789335	0.103353	1.78717e-48		-0.0208624	0.0163861	-0.0529792	0.0112545	0.202957
Triglycerides in very small VLDL	1	0.0386449	0.00565136	0.0275682	0.0497216	8.02144e-12		-0.0253834	0.0163238	-0.057378	0.00661127	0.119948
Concentration of IDL particles	1	0.124256	0.00719381	0.110157	0.138356	7.55233e-67		-0.0170805	0.0161452	-0.048725	0.014564	0.290086
Total lipids in IDL	1	0.110896	0.00701723	0.0971421	0.12465	2.94929e-56		-0.00123301	0.0164967	-0.0335665	0.0311005	0.940419
Phospholipids in IDL	1	0.120246	0.00682368	0.106872	0.133621	1.67311e-69		0.000561165	0.0163737	-0.0315312	0.0326536	0.97266
Cholesterol in IDL	1	0.109103	0.00672118	0.0959298	0.122277	2.95827e-59		0.00362186	0.0160349	-0.0278065	0.0350502	0.8213
Cholesteryl esters in IDL	1	0.109948	0.00659647	0.0970188	0.122877	2.25169e-62		0.00394255	0.0165472	-0.0284899	0.036375	0.811679
Free cholesterol in IDL	1	0.112781	0.00679845	0.0994565	0.126106	8.33055e-62		0.00346464	0.0164369	-0.0287516	0.0356809	0.833055
Triglycerides in IDL	1	0.0544504	0.00604292	0.0426063	0.0662945	2.04902e-19		-0.023651	0.0165551	-0.0560989	0.00879694	0.153112
Concentration of large LDL particles	1	0.126039	0.00728462	0.111761	0.140317	4.53808e-67		-0.0141363	0.0166312	-0.0467335	0.0184609	0.395333
Total lipids in large LDL	1	0.117327	0.00724695	0.103123	0.131531	5.95168e-59		-0.00589855	0.0171335	-0.0394802	0.0276831	0.730644
Phospholipids in large LDL	1	0.119392	0.00722518	0.105231	0.133554	2.44572e-61		-0.0101557	0.017307	-0.0440775	0.023766	0.557339
Cholesterol in large LDL	1	0.117909	0.00716607	0.103864	0.131955	7.87277e-61		-0.00293971	0.0172976	-0.0368429	0.0309635	0.86505
Cholesteryl esters in large LDL	1	0.115073	0.00711753	0.101123	0.129024	8.53632e-59		-0.00436082	0.017045	-0.0377689	0.0290473	0.798073
Free cholesterol in large LDL	1	0.12218	0.00710928	0.108246	0.136114	3.38336e-66		-0.000299729	0.0167428	-0.0331157	0.0325163	0.985717
Triglycerides in large LDL	1	0.073328	0.00563949	0.0622746	0.0843814	1.18253e-38		-0.0239812	0.0166727	-0.0566597	0.00869727	0.150334
Concentration of medium LDL particles	1	0.112762	0.00697124	0.0990985	0.126426	7.52823e-59		-0.0293534	0.0166216	-0.0619317	0.00322497	0.0773997
Total lipids in medium LDL	1	0.126945	0.00723219	0.11277	0.14112	5.66564e-69		-0.0222758	0.0168216	-0.055246	0.0106945	0.185423
Phospholipids in medium LDL	1	0.129704	0.00743402	0.115133	0.144274	3.60772e-68		-0.0198042	0.0170692	-0.0532598	0.0136515	0.245956
Cholesterol in medium LDL	1	0.122251	0.00686173	0.108802	0.1357	5.27568e-71		-0.02037	0.0169479	-0.0535879	0.0128479	0.229395
Cholesteryl esters in medium LDL	1	0.116132	0.00715709	0.102104	0.13016	3.29468e-59		-0.0256548	0.0170478	-0.0590684	0.00775881	0.132356
Free cholesterol in medium LDL	1	0.129671	0.00723702	0.115486	0.143855	8.57846e-72		-0.00965448	0.0170361	-0.0430452	0.0237363	0.570913
Triglycerides in medium LDL	1	0.0748361	0.00556748	0.0639239	0.0857484	3.44629e-41		-0.0217411	0.017416	-0.0558765	0.0123943	0.211906
Concentration of small LDL particles	1	0.130484	0.00728401	0.116207	0.14476	9.22047e-72		-0.0249992	0.0168674	-0.0580594	0.00806091	0.138313
Total lipids in small LDL	1	0.139449	0.00773593	0.124287	0.154612	1.21386e-72		-0.0216218	0.0171606	-0.0552565	0.0120129	0.20768
Phospholipids in small LDL	1	0.14596	0.00806974	0.130143	0.161777	4.01138e-73		-0.0113176	0.0170303	-0.0446969	0.0220618	0.506335
Cholesterol in small LDL	1	0.13566	0.00736012	0.121234	0.150085	7.31445e-76		-0.0206123	0.0172874	-0.0544955	0.013271	0.233131
Cholesteryl esters in small LDL	1	0.129106	0.00742737	0.114548	0.143663	1.12126e-67		-0.026528	0.0163861	-0.0586448	0.00558867	0.105461
Free cholesterol in small LDL	1	0.131173	0.00740779	0.116654	0.145693	3.67119e-70		-0.00318488	0.0168608	-0.036232	0.0298623	0.850177
Triglycerides in small LDL	1	0.0613993	0.00618676	0.0492732	0.0735254	3.2638e-23		-0.017356	0.0168693	-0.0504198	0.0157079	0.303551
Concentration of very large HDL particles	1	0.0348565	0.00491049	0.0252319	0.0444811	1.26237e-12		0.0350982	0.0158932	0.00394752	0.0662489	0.027218
Total lipids in very large HDL	1	0.0165148	0.0049794	0.00675522	0.0262745	0.000911097		0.0445626	0.015608	0.0139709	0.0751543	0.00430215
Phospholipids in very large HDL	1	0.00486486	0.00503065	-0.00499521	0.0147249	0.333522		0.0430855	0.0158849	0.0119512	0.0742198	0.00668057
Cholesterol in very large HDL	1	0.0273318	0.00498457	0.0175621	0.0371016	4.17495e-08		0.0356274	0.0158706	0.00452109	0.0667337	0.0247763
Cholesteryl esters in very large HDL	1	0.0212639	0.00512712	0.0112148	0.0313131	3.36353e-05		0.032411	0.0153207	0.00238246	0.0624394	0.0343868
Free cholesterol in very large HDL	1	0.0464297	0.00533308	0.0359769	0.0568825	3.1484e-18		0.0408603	0.0166319	0.00826177	0.0734588	0.0140203
Triglycerides in very large HDL	1	0.043529	0.00614898	0.031477	0.055581	1.45131e-12		-0.0117749	0.0164445	-0.0440061	0.0204563	0.473967
Concentration of large HDL particles	1	-0.021161	0.00531895	-0.0315861	-0.0107358	6.9377e-05		0.0350228	0.0146632	0.00628292	0.0637627	0.0169181
Total lipids in large HDL	1	-0.0258549	0.00517811	-0.036004	-0.0157058	5.94139e-07		0.0409478	0.0151287	0.0112955	0.0706001	0.00679705
Phospholipids in large HDL	1	-0.0334871	0.00496093	-0.0432105	-0.0237637	1.47681e-11		0.0387113	0.0139964	0.0112784	0.0661442	0.00567816
Cholesterol in large HDL	1	-0.0216844	0.0054268	-0.032321	-0.0110479	6.44747e-05		0.0340898	0.0150733	0.00454612	0.0636335	0.0237221
Cholesteryl esters in large HDL	1	-0.0239144	0.00510429	-0.0339188	-0.01391	2.79754e-06		0.0326848	0.0157328	0.00184854	0.0635211	0.0377558
Free cholesterol in large HDL	1	-0.00925324	0.00509677	-0.0192429	0.000736435	0.0694456		0.0393948	0.0145982	0.0107823	0.0680072	0.00696306
Triglycerides in large HDL	1	-0.0108011	0.00562218	-0.0218206	0.000218318	0.0547105		-0.00120922	0.0156308	-0.0318456	0.0294272	0.938336
Concentration of medium HDL particles	1	-0.0521318	0.0053524	-0.0626225	-0.0416411	2.03759e-22		0.0120545	0.0157334	-0.0187829	0.0428919	0.443572
Total lipids in medium HDL	1	-0.0551343	0.005597	-0.0661044	-0.0441642	6.80715e-23		0.0124117	0.0154813	-0.0179316	0.0427551	0.422712
Phospholipids in medium HDL	1	-0.0582007	0.00566089	-0.069296	-0.0471053	8.56615e-25		0.00886324	0.0160321	-0.0225597	0.0402861	0.580371
Cholesterol in medium HDL	1	-0.0526274	0.00527686	-0.06297	-0.0422848	1.996e-23		0.0102074	0.0153433	-0.0198655	0.0402803	0.505879
Cholesteryl esters in medium HDL	1	-0.055661	0.00522765	-0.0659072	-0.0454148	1.7924e-26		0.0103803	0.0160712	-0.0211193	0.0418798	0.518349
Free cholesterol in medium HDL	1	-0.0357384	0.00531155	-0.0461491	-0.0253278	1.71503e-11		0.0112404	0.0153916	-0.0189272	0.041408	0.46521
Triglycerides in medium HDL	1	-0.0146002	0.00558709	-0.0255509	-0.0036495	0.00896984		-0.0242002	0.0170993	-0.0577149	0.00931453	0.156989
Concentration of small HDL particles	1	0.0140161	0.00575927	0.00272796	0.0253043	0.0149469		-0.000427892	0.0176965	-0.035113	0.0342573	0.980709
Total lipids in small HDL	1	-0.00944893	0.00593229	-0.0210762	0.00217836	0.111206		-0.00392934	0.0166492	-0.0365618	0.0287031	0.813427
Phospholipids in small HDL	1	-0.0268025	0.00594197	-0.0384488	-0.0151563	6.46106e-06		-0.00422297	0.0170798	-0.0376994	0.0292534	0.804715
Cholesterol in small HDL	1	0.00922694	0.00553072	-0.00161327	0.0200671	0.0952546		0.00186478	0.0172051	-0.0318573	0.0355868	0.91369
Cholesteryl esters in small HDL	1	0.00281798	0.00569462	-0.00834347	0.0139794	0.620706		0.00515612	0.0180334	-0.0301894	0.0405016	0.774939
Free cholesterol in small HDL	1	0.0265922	0.00605947	0.0147156	0.0384687	1.14119e-05		-0.00162776	0.0167474	-0.0344526	0.0311971	0.922572
Triglycerides in small HDL	1	0.0175913	0.00543282	0.00694294	0.0282396	0.00120387		-0.0294285	0.0164674	-0.0617045	0.00284753	0.0739245
Phospholipids to total lipids ratio in chylomicrons and extremely large VLDL	1	-0.0162584	0.00560102	-0.0272364	-0.00528044	0.00369885		-0.00164437	0.0167113	-0.0343986	0.0311099	0.921616
Cholesterol to total lipids ratio in chylomicrons and extremely large VLDL	1	0.00896787	0.00585784	-0.0025135	0.0204492	0.12579		0.0109158	0.0166671	-0.0217517	0.0435834	0.512511
Cholesteryl esters to total lipids ratio in chylomicrons and extremely large VLDL	1	0.0251038	0.00568419	0.0139628	0.0362448	1.00349e-05		0.00254859	0.0165455	-0.0298805	0.0349777	0.877582
Free cholesterol to total lipids ratio in chylomicrons and extremely large VLDL	1	-0.021108	0.00544268	-0.0317756	-0.0104403	0.000105222		0.0131088	0.0179937	-0.0221588	0.0483764	0.466293
Triglycerides to total lipids ratio in chylomicrons and extremely large VLDL	1	-0.0054086	0.00576285	-0.0167038	0.0058866	0.347974		-0.0123431	0.0165408	-0.0447631	0.0200769	0.455536
Phospholipids to total lipids ratio in very large VLDL	1	0.0776179	0.00558591	0.0666695	0.0885663	6.76282e-44		-0.0250659	0.016888	-0.0581664	0.00803467	0.137746
Cholesterol to total lipids ratio in very large VLDL	1	0.0319324	0.00536102	0.0214248	0.04244	2.57842e-09		0.00189136	0.0161151	-0.0296942	0.0334769	0.90657
Cholesteryl esters to total lipids ratio in very large VLDL	1	0.0278535	0.00519488	0.0176715	0.0380355	8.24314e-08		0.0169484	0.0157078	-0.0138388	0.0477357	0.280594
Free cholesterol to total lipids ratio in very large VLDL	1	0.0474868	0.00572892	0.0362581	0.0587155	1.14249e-16		0.00675156	0.0170411	-0.0266491	0.0401522	0.691963
Triglycerides to total lipids ratio in very large VLDL	1	-0.05506	0.00579291	-0.0664141	-0.0437059	2.00571e-21		0.0128799	0.0162211	-0.0189134	0.0446732	0.427182
Phospholipids to total lipids ratio in large VLDL	1	0.0469393	0.00558029	0.0360019	0.0578766	4.04393e-17		-0.0170493	0.0158075	-0.048032	0.0139333	0.280783
Cholesterol to total lipids ratio in large VLDL	1	0.0521393	0.00570572	0.0409561	0.0633225	6.3572e-20		-0.00202943	0.0181648	-0.0376324	0.0335736	0.911043
Cholesteryl esters to total lipids ratio in large VLDL	1	0.03548	0.00574297	0.0242238	0.0467363	6.4923e-10		0.0111743	0.0166174	-0.0213958	0.0437444	0.501301
Free cholesterol to total lipids ratio in large VLDL	1	0.0724464	0.00555318	0.0615621	0.0833306	6.70398e-39		-0.00312112	0.0157787	-0.0340473	0.0278051	0.843197
Triglycerides to total lipids ratio in large VLDL	1	-0.0613004	0.0060373	-0.0731335	-0.0494673	3.19328e-24		0.0180019	0.016098	-0.0135502	0.049554	0.263453
Phospholipids to total lipids ratio in medium VLDL	1	0.0949818	0.0064025	0.0824329	0.107531	8.68523e-50		-0.0144597	0.0170173	-0.0478136	0.0188943	0.39549
Cholesterol to total lipids ratio in medium VLDL	1	0.0600788	0.00553765	0.049225	0.0709326	2.01276e-27		0.0166493	0.0165128	-0.0157157	0.0490143	0.313325
Cholesteryl esters to total lipids ratio in medium VLDL	1	0.0533763	0.00526226	0.0430623	0.0636904	3.55168e-24		0.0209866	0.0166161	-0.0115809	0.0535541	0.206578
Free cholesterol to total lipids ratio in medium VLDL	1	0.0732463	0.00575985	0.061957	0.0845356	4.77524e-37		0.00419399	0.0168004	-0.0287348	0.0371228	0.802868
Triglycerides to total lipids ratio in medium VLDL	1	-0.0691592	0.00570648	-0.0803439	-0.0579744	8.33626e-34		-0.0103869	0.0170722	-0.0438484	0.0230747	0.542917
Phospholipids to total lipids ratio in small VLDL	1	0.0789847	0.00590762	0.0674057	0.0905636	9.0586e-41		0.0206055	0.0161431	-0.011035	0.0522459	0.201805
Cholesterol to total lipids ratio in small VLDL	1	0.0854356	0.00583502	0.073999	0.0968723	1.51829e-48		-0.00832981	0.0160938	-0.0398736	0.023214	0.604752
Cholesteryl esters to total lipids ratio in small VLDL	1	0.0818884	0.00590831	0.0703081	0.0934687	1.10892e-43		-0.021035	0.0169564	-0.0542694	0.0121995	0.214778
Free cholesterol to total lipids ratio in small VLDL	1	0.0727373	0.00527182	0.0624046	0.0830701	2.6422e-43		0.0118146	0.0156402	-0.0188401	0.0424693	0.450008
Triglycerides to total lipids ratio in small VLDL	1	-0.0860561	0.00591442	-0.0976484	-0.0744639	5.82173e-48		-0.000815498	0.0159734	-0.0321234	0.0304924	0.959283
Phospholipids to total lipids ratio in very small VLDL	1	-0.00248194	0.0056803	-0.0136153	0.00865145	0.662157		0.00720394	0.0156802	-0.0235292	0.037937	0.645925
Cholesterol to total lipids ratio in very small VLDL	1	0.0440918	0.00534715	0.0336114	0.0545722	1.63985e-16		0.015969	0.0156321	-0.0146699	0.046608	0.306993
Cholesteryl esters to total lipids ratio in very small VLDL	1	0.0410321	0.00550172	0.0302488	0.0518155	8.78065e-14		0.0148149	0.0167944	-0.0181022	0.047732	0.377705
Free cholesterol to total lipids ratio in very small VLDL	1	0.0355836	0.00566975	0.0244709	0.0466963	3.47282e-10		0.00288652	0.0161361	-0.0287402	0.0345132	0.858027
Triglycerides to total lipids ratio in very small VLDL	1	-0.048192	0.00540871	-0.058793	-0.0375909	5.10051e-19		-0.0155749	0.0160819	-0.0470954	0.0159456	0.332808
Phospholipids to total lipids ratio in IDL	1	-0.0257796	0.00566599	-0.0368849	-0.0146742	5.36761e-06		0.0148474	0.0181488	-0.0207242	0.0504189	0.413304
Cholesterol to total lipids ratio in IDL	1	0.038589	0.00570695	0.0274034	0.0497746	1.36335e-11		0.00486843	0.015745	-0.0259917	0.0357285	0.757165
Cholesteryl esters to total lipids ratio in IDL	1	0.0342146	0.00575581	0.0229332	0.045496	2.77552e-09		0.00531223	0.0167581	-0.0275336	0.0381581	0.751247
Free cholesterol to total lipids ratio in IDL	1	0.0208682	0.00563181	0.00982981	0.0319065	0.00021105		0.00526983	0.0165383	-0.0271453	0.0376849	0.749997
Triglycerides to total lipids ratio in IDL	1	-0.0490688	0.00539504	-0.0596431	-0.0384945	9.44343e-20		-0.00865828	0.0155931	-0.0392208	0.0219043	0.578715
Phospholipids to total lipids ratio in large LDL	1	-0.0582533	0.00574865	-0.0695207	-0.046986	3.92768e-24		-0.0159801	0.0173793	-0.0500436	0.0180834	0.357841
Cholesterol to total lipids ratio in large LDL	1	0.0709754	0.00584268	0.0595238	0.0824271	5.89724e-34		-0.00124981	0.0174769	-0.0355045	0.0330049	0.94299
Cholesteryl esters to total lipids ratio in large LDL	1	0.0640686	0.00580521	0.0526904	0.0754468	2.55073e-28		0.0147434	0.01765	-0.0198506	0.0493375	0.403536
Free cholesterol to total lipids ratio in large LDL	1	0.0247802	0.00546967	0.0140597	0.0355008	5.88502e-06		0.0239532	0.0162686	-0.0079333	0.0558397	0.140925
Triglycerides to total lipids ratio in large LDL	1	-0.0514094	0.00580177	-0.0627808	-0.0400379	7.93172e-19		-0.00229595	0.0164321	-0.0345028	0.0299109	0.888878
Phospholipids to total lipids ratio in medium LDL	1	0.0252839	0.00565334	0.0142033	0.0363644	7.73567e-06		0.0288562	0.016399	-0.00328581	0.0609982	0.07847
Cholesterol to total lipids ratio in medium LDL	1	0.0154981	0.00572438	0.00427836	0.0267179	0.00678139		-0.00347199	0.0172376	-0.0372578	0.0303138	0.840371
Cholesteryl esters to total lipids ratio in medium LDL	1	0.000114673	0.00555568	-0.0107745	0.0110038	0.983532		-0.0362249	0.0160534	-0.0676895	-0.00476018	0.024038
Free cholesterol to total lipids ratio in medium LDL	1	0.0134553	0.00532127	0.00302559	0.023885	0.0114524		0.0236748	0.0156856	-0.00706898	0.0544185	0.131214
Triglycerides to total lipids ratio in medium LDL	1	-0.0502265	0.00587806	-0.0617475	-0.0387055	1.28834e-17		0.00224015	0.0158186	-0.0287642	0.0332445	0.887384
Phospholipids to total lipids ratio in small LDL	1	-0.00202275	0.00567897	-0.0131535	0.00910804	0.721704		0.0311765	0.0167728	-0.00169818	0.0640512	0.063062
Cholesterol to total lipids ratio in small LDL	1	0.0253933	0.00572467	0.014173	0.0366137	9.1743e-06		-0.0121709	0.0165679	-0.0446439	0.0203021	0.462577
Cholesteryl esters to total lipids ratio in small LDL	1	0.00681544	0.00553373	-0.00403067	0.0176616	0.218092		-0.0296433	0.0165964	-0.0621721	0.0028856	0.0740782
Free cholesterol to total lipids ratio in small LDL	1	0.0255373	0.00540692	0.0149397	0.0361349	2.32304e-06		0.0157662	0.0159115	-0.0154205	0.0469528	0.321753
Triglycerides to total lipids ratio in small LDL	1	-0.0386142	0.00567974	-0.0497465	-0.0274819	1.05652e-11		-0.0116689	0.0166463	-0.0442956	0.0209577	0.483306
Phospholipids to total lipids ratio in very large HDL	1	-0.0423858	0.00541913	-0.0530073	-0.0317644	5.2187e-15		0.0471424	0.0154537	0.0168532	0.0774317	0.00228413
Cholesterol to total lipids ratio in very large HDL	1	0.0389945	0.00550483	0.028205	0.049784	1.40368e-12		-0.014151	0.0164474	-0.046388	0.018086	0.389582
Cholesteryl esters to total lipids ratio in very large HDL	1	0.0278198	0.00577472	0.0165013	0.0391382	1.45356e-06		0.0149285	0.0169637	-0.0183203	0.0481773	0.378844
Free cholesterol to total lipids ratio in very large HDL	1	0.0264522	0.00504797	0.0165582	0.0363463	1.60422e-07		-0.0395954	0.0155611	-0.0700952	-0.00909566	0.0109431
Triglycerides to total lipids ratio in very large HDL	1	0.0144147	0.0053981	0.00383446	0.024995	0.00757757		-0.0360382	0.0156461	-0.0667046	-0.0053718	0.0212602
Phospholipids to total lipids ratio in large HDL	1	-0.054119	0.00548418	-0.064868	-0.04337	5.71785e-23		-0.0227828	0.0166911	-0.0554974	0.00993173	0.172263
Cholesterol to total lipids ratio in large HDL	1	0.0258921	0.00536195	0.0153827	0.0364015	1.37317e-06		0.03371	0.0170645	0.000263517	0.0671564	0.048218
Cholesteryl esters to total lipids ratio in large HDL	1	0.0112185	0.00545833	0.000520135	0.0219168	0.0398508		0.0269024	0.0174594	-0.00731799	0.0611227	0.123352
Free cholesterol to total lipids ratio in large HDL	1	0.0823116	0.00559708	0.0713413	0.0932819	5.88333e-49		0.0246402	0.0158759	-0.00647649	0.0557569	0.120649
Triglycerides to total lipids ratio in large HDL	1	0.0122917	0.00570531	0.00110929	0.0234741	0.0312063		-0.033071	0.0160715	-0.0645712	-0.00157088	0.0396148
Phospholipids to total lipids ratio in medium HDL	1	-0.0107807	0.00539835	-0.0213614	-0.000199896	0.045822		-0.0135168	0.0172862	-0.0473977	0.0203642	0.43425
Cholesterol to total lipids ratio in medium HDL	1	-0.00698045	0.00544288	-0.0176485	0.0036876	0.19967		0.0208708	0.0167658	-0.0119901	0.0537318	0.213189
Cholesteryl esters to total lipids ratio in medium HDL	1	-0.0111024	0.00565387	-0.022184	-2.08352e-05	0.0495666		0.0177269	0.0165386	-0.0146887	0.0501424	0.283787
Free cholesterol to total lipids ratio in medium HDL	1	0.0176896	0.00518519	0.00752662	0.0278526	0.000645918		0.0175078	0.0150253	-0.0119418	0.0469573	0.243929
Triglycerides to total lipids ratio in medium HDL	1	0.0190763	0.00564283	0.00801636	0.0301363	0.000723205		-0.0281894	0.0163959	-0.0603255	0.00394659	0.0855608
Phospholipids to total lipids ratio in small HDL	1	-0.107278	0.00630092	-0.119628	-0.0949285	5.28542e-65		0.000487492	0.0152905	-0.029482	0.030457	0.974566
Cholesterol to total lipids ratio in small HDL	1	0.0568066	0.00611649	0.0448183	0.068795	1.58027e-20		0.0125963	0.0167903	-0.0203127	0.0455053	0.453127
Cholesteryl esters to total lipids ratio in small HDL	1	0.0299097	0.00547658	0.0191756	0.0406438	4.72448e-08		0.00343354	0.0169892	-0.0298653	0.0367323	0.839837
Free cholesterol to total lipids ratio in small HDL	1	0.109587	0.00638346	0.0970753	0.122099	4.66424e-66		0.0113951	0.0165129	-0.0209702	0.0437604	0.490148
Triglycerides to total lipids ratio in small HDL	1	0.0291444	0.00534715	0.018664	0.0396248	5.02409e-08		-0.0213751	0.016183	-0.0530937	0.0103436	0.186556
Total cholesterol	2	0.0871344	0.00584674	0.0756748	0.098594	3.14795e-50		0.000271871	0.0162525	-0.031583	0.0321267	0.986654
Total cholesterol minus HDL-C	2	0.104273	0.00615626	0.092207	0.116339	2.37011e-64		-0.00948179	0.0162641	-0.0413595	0.0223959	0.559902
Remnant cholesterol (non-HDL, non-LDL -cholesterol)	2	0.0939378	0.00589973	0.0823743	0.105501	4.43115e-57		-0.00416157	0.0163113	-0.0361318	0.0278086	0.79862
VLDL cholesterol	2	0.0699644	0.00580304	0.0585905	0.0813384	1.79212e-33		0.000757371	0.0168879	-0.0323428	0.0338576	0.964229
Clinical LDL cholesterol	2	0.109501	0.00629319	0.0971664	0.121836	8.25907e-68		-0.0167575	0.0165824	-0.049259	0.015744	0.312228
LDL cholesterol	2	0.111267	0.0060606	0.099388	0.123146	2.79547e-75		-0.0147131	0.0167878	-0.0476172	0.0181909	0.380802
HDL cholesterol	2	-0.0143327	0.00508082	-0.0242911	-0.00437427	0.00478834		0.00556858	0.0148391	-0.0235161	0.0346533	0.707464
Total triglycerides	2	0.0218285	0.00565851	0.0107379	0.0329192	0.000114484		0.0154936	0.0162066	-0.0162714	0.0472585	0.339071
Triglycerides in VLDL	2	0.0215431	0.00540368	0.0109518	0.0321343	6.69887e-05		0.0119591	0.0160314	-0.0194625	0.0433807	0.455679
Triglycerides in LDL	2	0.0505845	0.00563959	0.0395309	0.0616381	2.97778e-19		0.0163226	0.0168481	-0.0166997	0.0493449	0.33264
Triglycerides in HDL	2	-0.0200394	0.00542509	-0.0306726	-0.00940626	0.00022089		0.0134063	0.0158896	-0.0177372	0.0445499	0.398827
Total phospholipids in lipoprotein particles	2	0.0422198	0.00529392	0.0318437	0.0525959	1.5219e-15		0.0120739	0.0156859	-0.0186705	0.0428183	0.44146
Phospholipids in VLDL	2	0.0577425	0.00585574	0.0462653	0.0692198	6.15352e-23		0.0129395	0.017025	-0.0204295	0.0463086	0.447236
Phospholipids in LDL	2	0.113103	0.00614812	0.101053	0.125153	1.4056e-75		-0.013237	0.0163889	-0.0453591	0.0188852	0.419274
Phospholipids in HDL	2	-0.0385943	0.00509346	-0.0485775	-0.0286111	3.53031e-14		0.00329484	0.0151898	-0.0264771	0.0330668	0.828277
Total esterified cholesterol	2	0.0858297	0.0055305	0.0749899	0.0966695	2.56628e-54		-0.00188805	0.0159595	-0.0331687	0.0293926	0.905828
Cholesteryl esters in VLDL	2	0.0771648	0.00575052	0.0658938	0.0884358	4.69588e-41		-0.00668129	0.0166377	-0.0392912	0.0259286	0.687997
Cholesteryl esters in LDL	2	0.108291	0.00591836	0.0966909	0.119891	8.66877e-75		-0.0115782	0.0165068	-0.0439315	0.0207751	0.483042
Cholesteryl esters in HDL	2	-0.016992	0.00499661	-0.0267854	-0.00719866	0.000672111		0.000899797	0.0153518	-0.0291898	0.0309894	0.953261
Total free cholesterol	2	0.0895965	0.00561047	0.0786	0.100593	2.08382e-57		-0.00428227	0.0158389	-0.0353265	0.0267619	0.78688
Free cholesterol in VLDL	2	0.0643346	0.00552037	0.0535146	0.0751545	2.18837e-31		0.00933895	0.0163928	-0.022791	0.0414689	0.568883
Free cholesterol in LDL	2	0.115017	0.00627696	0.102714	0.12732	5.35774e-75		-0.0184441	0.0178715	-0.0534723	0.016584	0.302053
Free cholesterol in HDL	2	-0.00383384	0.00488092	-0.0134004	0.00573275	0.432174		0.0126013	0.0145407	-0.0158986	0.0411011	0.386151
Total lipids in lipoprotein particles	2	0.0661894	0.00555352	0.0553045	0.0770744	9.48498e-33		0.00561592	0.0161162	-0.0259719	0.0372037	0.727492
Total lipids in VLDL	2	0.0461444	0.00559684	0.0351745	0.0571142	1.65555e-16		0.008135	0.0166664	-0.0245312	0.0408012	0.625474
Total lipids in LDL	2	0.111525	0.00591247	0.0999365	0.123113	2.31259e-79		-0.0113099	0.0169655	-0.0445623	0.0219424	0.505
Total lipids in HDL	2	-0.0288801	0.00485734	-0.0384005	-0.0193597	2.7536e-09		0.00694559	0.0154393	-0.0233154	0.0372066	0.652808
Total concentration of lipoprotein particles	2	0.00145053	0.00528839	-0.00891471	0.0118158	0.783864		0.00875691	0.0148814	-0.0204106	0.0379245	0.556233
Concentration of VLDL particles	2	0.0671583	0.00563997	0.056104	0.0782127	1.08077e-32		0.0144592	0.0165141	-0.0179084	0.0468269	0.381265
Concentration of LDL particles	2	0.109735	0.00620534	0.0975729	0.121898	5.56754e-70		-0.0015924	0.0168599	-0.0346378	0.031453	0.924752
Concentration of HDL particles	2	-0.0167448	0.00490768	-0.0263638	-0.00712572	0.000644995		0.00802942	0.0148662	-0.0211084	0.0371673	0.58912
Average diameter for VLDL particles	2	0.0140856	0.0053939	0.0035136	0.0246577	0.00901717		0.00664865	0.0156166	-0.02396	0.0372572	0.670296
Average diameter for LDL particles	2	0.0413206	0.00538259	0.0307707	0.0518704	1.63226e-14		0.00542003	0.0165544	-0.0270266	0.0378667	0.74336
Average diameter for HDL particles	2	-0.0223694	0.00490209	-0.0319775	-0.0127614	5.03681e-06		0.00614616	0.0156779	-0.0245825	0.0368749	0.695038
Phosphoglycerides	2	0.0179997	0.00518811	0.00783097	0.0281684	0.00052161		0.00565411	0.0152516	-0.0242391	0.0355473	0.710844
Ratio of triglycerides to phosphoglycerides	2	0.0154358	0.00523675	0.0051718	0.0256998	0.00320254		0.0036923	0.0154921	-0.0266723	0.0340569	0.811622
Total cholines	2	0.0253644	0.00529953	0.0149773	0.0357515	1.70001e-06		0.017961	0.0159107	-0.0132241	0.049146	0.258958
Phosphatidylcholines	2	0.0149023	0.00520898	0.00469267	0.0251119	0.00422465		0.0094758	0.0153867	-0.0206821	0.0396337	0.537997
Sphingomyelins	2	0.0648737	0.00525951	0.054565	0.0751823	5.90197e-35		-0.000246546	0.0154187	-0.0304671	0.029974	0.987242
Apolipoprotein B	2	0.107319	0.00612837	0.0953072	0.11933	1.16481e-68		-0.00189163	0.0169947	-0.0352013	0.0314181	0.911373
Apolipoprotein A1	2	-0.0307102	0.00520407	-0.0409102	-0.0205103	3.60863e-09		0.0133871	0.015248	-0.0164989	0.0432731	0.379966
Ratio of apolipoprotein B to apolipoprotein A1	2	0.111054	0.00654032	0.0982346	0.123873	1.15801e-64		-0.0119683	0.0159972	-0.0433228	0.0193862	0.454369
Total fatty acids	2	0.0480772	0.00561595	0.03707	0.0590845	1.12058e-17		0.0191001	0.0162237	-0.0126983	0.0508986	0.239076
Degree of unsaturation	2	0.00910226	0.00540982	-0.00150099	0.0197055	0.0924635		0.0077547	0.0158412	-0.023294	0.0388034	0.624468
Omega-3 fatty acids	2	0.0248832	0.00526187	0.0145699	0.0351965	2.25665e-06		0.00520183	0.0158413	-0.0258472	0.0362508	0.742631
Omega-6 fatty acids	2	0.061507	0.00548487	0.0507566	0.0722573	3.4833e-29		0.0100079	0.015794	-0.0209483	0.0409641	0.526308
Polyunsaturated fatty acids	2	0.0601039	0.00545505	0.049412	0.0707958	3.12799e-28		0.00762272	0.0152727	-0.0223118	0.0375572	0.617704
Monounsaturated fatty acids	2	0.0384365	0.00560304	0.0274546	0.0494185	6.88869e-12		0.0108878	0.0163446	-0.0211476	0.0429232	0.505321
Saturated fatty acids	2	0.0368884	0.00566321	0.0257885	0.0479883	7.3327e-11		0.0180724	0.0170542	-0.0153539	0.0514986	0.289281
Linoleic acid	2	0.0632758	0.00563534	0.0522305	0.074321	2.95816e-29		0.00920846	0.0169787	-0.0240698	0.0424867	0.587574
Docosahexaenoic acid	2	0.0192235	0.00530533	0.0088251	0.029622	0.000290712		0.00502464	0.0164705	-0.0272576	0.0373069	0.760314
Ratio of omega-3 fatty acids to total fatty acids	2	0.00317656	0.00537933	-0.00736694	0.0137201	0.554848		0.00907102	0.0167749	-0.0238078	0.0419499	0.588681
Ratio of omega-6 fatty acids to total fatty acids	2	0.00507081	0.00543659	-0.00558491	0.0157265	0.350966		-0.00999213	0.0156606	-0.0406869	0.0207027	0.523446
Ratio of polyunsaturated fatty acids to total fatty acids	2	0.00600869	0.00535401	-0.00448517	0.0165025	0.261744		0.00445913	0.0160605	-0.0270194	0.0359377	0.781284
Ratio of monounsaturated fatty acids to total fatty acids	2	0.00818283	0.00540973	-0.00242025	0.0187859	0.130378		-0.00925072	0.0165507	-0.0416901	0.0231887	0.576208
Ratio of saturated fatty acids to total fatty acids	2	-0.0211037	0.00559212	-0.0320643	-0.0101432	0.000160758		0.0179146	0.0163588	-0.0141487	0.0499779	0.273472
Ratio of linoleic acid to total fatty acids	2	0.0311599	0.00537174	0.0206313	0.0416885	6.60353e-09		-0.00504654	0.015894	-0.0361987	0.0261056	0.750854
Ratio of docosahexaenoic acid to total fatty acids	2	-0.00606581	0.00559882	-0.0170395	0.00490788	0.278627		0.0157998	0.0170121	-0.017544	0.0491436	0.353026
Ratio of polyunsaturated fatty acids to monounsaturated fatty acids	2	-0.00377163	0.00508655	-0.0137413	0.00619801	0.458396		0.000669074	0.015785	-0.0302695	0.0316076	0.96619
Ratio of omega-6 fatty acids to omega-3 fatty acids	2	-0.00243951	0.00542415	-0.0130708	0.00819183	0.652891		-0.012279	0.0159675	-0.0435754	0.0190174	0.441896
Alanine	2	-0.000553083	0.00537675	-0.0110915	0.00998534	0.91807		-0.0037017	0.0156872	-0.0344486	0.0270452	0.813457
Glutamine	2	0.00907543	0.00538303	-0.00147531	0.0196262	0.0918087		0.00258813	0.0158668	-0.0285108	0.033687	0.870427
Glycine	2	0.0161003	0.00526398	0.00578291	0.0264177	0.00222388		-0.00924522	0.0155148	-0.0396542	0.0211638	0.551244
Histidine	2	-0.00383562	0.00548024	-0.0145769	0.00690564	0.483989		-0.0322871	0.0163988	-0.0644287	-0.000145462	0.048968
Total concentration of branched-chain amino acids (leucine + isoleucine + valine)	2	-0.010319	0.00535287	-0.0208106	0.000172627	0.0538862		-0.00402333	0.0151611	-0.0337391	0.0256925	0.790724
Isoleucine	2	-0.0113685	0.00518862	-0.0215382	-0.00119877	0.0284491		0.000229829	0.0158045	-0.0307469	0.0312066	0.988398
Leucine	2	-0.0132451	0.00507857	-0.0231991	-0.00329108	0.00910642		-0.00672835	0.0150672	-0.03626	0.0228033	0.655195
Valine	2	-0.0066843	0.00539406	-0.0172567	0.00388806	0.215273		-0.00694933	0.0152457	-0.036831	0.0229323	0.648519
Phenylalanine	2	-0.00535086	0.00558656	-0.0163005	0.0055988	0.338159		-0.0311749	0.0165824	-0.0636765	0.00132669	0.0601089
Tyrosine	2	-0.0147023	0.00567491	-0.0258251	-0.00357952	0.00957636		-0.0129153	0.0167933	-0.0458302	0.0199997	0.441851
Glucose	2	0.00949411	0.00558428	-0.00145109	0.0204393	0.0891031		-0.004172	0.0187558	-0.0409333	0.0325893	0.823973
Lactate	2	-0.010713	0.0054983	-0.0214897	6.36561e-05	0.0513644		0.0408931	0.0190996	0.00345791	0.0783283	0.0322703
Pyruvate	2	-0.00215744	0.00554829	-0.0130321	0.00871721	0.697388		0.0135835	0.0181143	-0.0219206	0.0490876	0.453329
Citrate	2	-0.00422476	0.00542124	-0.0148504	0.00640087	0.435804		0.00777333	0.0168471	-0.025247	0.0407937	0.644508
3-Hydroxybutyrate	2	0.0279672	0.00556069	0.0170683	0.0388662	4.91865e-07		0.00390044	0.0178964	-0.0311764	0.0389773	0.827471
Acetate	2	0.0148508	0.00549621	0.00407825	0.0256234	0.00689215		0.0134327	0.0164202	-0.018751	0.0456164	0.413325
Acetoacetate	2	0.00563251	0.00519206	-0.00454393	0.015809	0.277996		0.0205591	0.0187192	-0.0161306	0.0572488	0.272079
Acetone	2	-0.0107632	0.00571376	-0.0219621	0.000435789	0.0596015		0.0306937	0.0181283	-0.00483783	0.0662252	0.0904299
Creatinine	2	0.00325256	0.0048337	-0.00622148	0.0127266	0.501015		-0.00829904	0.0138555	-0.0354559	0.0188578	0.549193
Albumin	2	0.00534387	0.00544835	-0.00533491	0.0160226	0.326681		0.0118248	0.0176998	-0.0228668	0.0465164	0.504086
Glycoprotein acetyls	2	0.0150436	0.00561429	0.0040396	0.0260476	0.00737275		-0.00318305	0.0162245	-0.0349831	0.028617	0.844463
Concentration of chylomicrons and extremely large VLDL particles	2	0.0133464	0.0056212	0.0023289	0.024364	0.0175819		0.00849916	0.0156838	-0.0222411	0.0392394	0.587883
Total lipids in chylomicrons and extremely large VLDL	2	0.0125841	0.00532407	0.0021489	0.0230192	0.0180973		0.00504974	0.0158873	-0.0260895	0.0361889	0.750601
Phospholipids in chylomicrons and extremely large VLDL	2	0.0100473	0.00564528	-0.00101745	0.021112	0.0751136		0.0072237	0.0152965	-0.0227574	0.0372048	0.636751
Cholesterol in chylomicrons and extremely large VLDL	2	0.0157128	0.00504043	0.00583357	0.0255921	0.00182482		0.00606673	0.0155661	-0.0244429	0.0365764	0.69673
Cholesteryl esters in chylomicrons and extremely large VLDL	2	0.020135	0.00548847	0.00937763	0.0308924	0.000243877		0.00210246	0.0148436	-0.026991	0.0311959	0.887364
Free cholesterol in chylomicrons and extremely large VLDL	2	0.00990392	0.00537474	-0.000630557	0.0204384	0.0653756		0.00415689	0.0159091	-0.027025	0.0353388	0.793869
Triglycerides in chylomicrons and extremely large VLDL	2	0.01104	0.00539784	0.000460242	0.0216198	0.0408288		0.00539709	0.0155587	-0.0250979	0.0358921	0.728677
Concentration of very large VLDL particles	2	0.0306984	0.00550523	0.0199081	0.0414886	2.45802e-08		0.00205881	0.015333	-0.0279938	0.0321114	0.893186
Total lipids in very large VLDL	2	0.0295485	0.00559949	0.0185735	0.0405234	1.31322e-07		0.00632479	0.0156237	-0.0242977	0.0369473	0.68561
Phospholipids in very large VLDL	2	0.0349571	0.00554565	0.0240876	0.0458266	2.90982e-10		0.00659588	0.0156988	-0.0241737	0.0373655	0.674374
Cholesterol in very large VLDL	2	0.0457407	0.00551668	0.034928	0.0565534	1.11979e-16		0.00979143	0.0161024	-0.0217693	0.0413522	0.543139
Cholesteryl esters in very large VLDL	2	0.0564299	0.00580936	0.0450436	0.0678163	2.63801e-22		0.00125568	0.0156848	-0.0294865	0.0319979	0.936192
Free cholesterol in very large VLDL	2	0.0364949	0.00563417	0.0254519	0.0475378	9.33103e-11		0.00597135	0.0156426	-0.0246881	0.0366308	0.702656
Triglycerides in very large VLDL	2	0.0189235	0.00541934	0.00830156	0.0295454	0.000479704		0.0071477	0.0156885	-0.0236018	0.0378972	0.648677
Concentration of large VLDL particles	2	0.0352354	0.00553726	0.0243823	0.0460884	1.97434e-10		0.0013651	0.0159004	-0.0297997	0.0325299	0.931583
Total lipids in large VLDL	2	0.0347653	0.00554211	0.0239028	0.0456279	3.54296e-10		0.00645123	0.0160055	-0.0249196	0.037822	0.686902
Phospholipids in large VLDL	2	0.0344554	0.00567145	0.0233393	0.0455714	1.23812e-09		0.0068812	0.0164177	-0.0252974	0.0390598	0.675118
Cholesterol in large VLDL	2	0.0450215	0.00557754	0.0340895	0.0559535	6.92002e-16		0.00801823	0.0159138	-0.0231727	0.0392092	0.614363
Cholesteryl esters in large VLDL	2	0.0482917	0.00584655	0.0368325	0.059751	1.45841e-16		-0.00140759	0.0162894	-0.0333349	0.0305197	0.931139
Free cholesterol in large VLDL	2	0.0400389	0.0055512	0.0291585	0.0509192	5.48697e-13		0.00214768	0.0153456	-0.0279297	0.0322251	0.888697
Triglycerides in large VLDL	2	0.0278766	0.00541234	0.0172684	0.0384848	2.59709e-07		0.0116158	0.0157147	-0.019185	0.0424166	0.459804
Concentration of medium VLDL particles	2	0.07613	0.00584835	0.0646673	0.0875928	9.75015e-39		-0.00156855	0.016105	-0.0331343	0.0299972	0.922412
Total lipids in medium VLDL	2	0.0661353	0.00567639	0.0550096	0.0772611	2.26886e-31		0.00304707	0.0167968	-0.0298746	0.0359687	0.856047
Phospholipids in medium VLDL	2	0.0794335	0.00590292	0.0678637	0.0910032	2.81429e-41		-0.00160907	0.0163337	-0.0336232	0.030405	0.921526
Cholesterol in medium VLDL	2	0.0887218	0.00594467	0.0770703	0.100373	2.28029e-50		-0.00651941	0.0164693	-0.0387993	0.0257605	0.692215
Cholesteryl esters in medium VLDL	2	0.0927415	0.00618045	0.0806278	0.104855	6.74497e-51		-0.0163229	0.0170729	-0.0497857	0.01714	0.339038
Free cholesterol in medium VLDL	2	0.0794403	0.00574426	0.0681816	0.090699	1.69142e-43		0.000144531	0.0165739	-0.0323404	0.0326294	0.993042
Triglycerides in medium VLDL	2	0.0310572	0.00529568	0.0206777	0.0414367	4.50128e-09		0.0164983	0.0166456	-0.0161272	0.0491238	0.321613
Concentration of small VLDL particles	2	0.0562296	0.00569035	0.0450765	0.0673827	5.00409e-23		0.0132194	0.0166651	-0.0194441	0.045883	0.427637
Total lipids in small VLDL	2	0.0572509	0.00559425	0.0462861	0.0682156	1.39816e-24		0.0115987	0.0161533	-0.0200618	0.0432593	0.472733
Phospholipids in small VLDL	2	0.0801715	0.00577576	0.068851	0.091492	8.29449e-44		-0.000900254	0.0163546	-0.0329553	0.0311548	0.956102
Cholesterol in small VLDL	2	0.0821732	0.00592985	0.0705507	0.0937957	1.14517e-43		-0.00498786	0.0169374	-0.0381852	0.0282095	0.768385
Cholesteryl esters in small VLDL	2	0.0752598	0.00595426	0.0635895	0.0869302	1.27619e-36		-0.00574471	0.0166765	-0.0384306	0.0269411	0.730485
Free cholesterol in small VLDL	2	0.0901502	0.00595149	0.0784853	0.101815	7.87168e-52		-0.0015633	0.0167449	-0.0343833	0.0312567	0.925618
Triglycerides in small VLDL	2	0.0107604	0.00527285	0.000425655	0.0210952	0.0412781		0.0143486	0.0164568	-0.0179066	0.0466039	0.383263
Concentration of very small VLDL particles	2	0.0713242	0.00592563	0.05971	0.0829385	2.28238e-33		0.00748068	0.0161003	-0.0240759	0.0390373	0.642196
Total lipids in very small VLDL	2	0.0607513	0.00547617	0.050018	0.0714846	1.34527e-28		0.00984917	0.0167727	-0.0230252	0.0427236	0.557059
Phospholipids in very small VLDL	2	0.0615749	0.00554543	0.0507059	0.0724439	1.2032e-28		0.00747067	0.0167876	-0.0254331	0.0403744	0.656312
Cholesterol in very small VLDL	2	0.0699246	0.0056432	0.058864	0.0809853	2.92537e-35		-0.00599489	0.0154602	-0.0362969	0.0243071	0.698191
Cholesteryl esters in very small VLDL	2	0.0699941	0.00561272	0.0589931	0.080995	1.07981e-35		-0.0108033	0.0152809	-0.0407538	0.0191472	0.479577
Free cholesterol in very small VLDL	2	0.0660008	0.00557479	0.0550742	0.0769274	2.44913e-32		0.00755968	0.0162402	-0.0242711	0.0393905	0.641579
Triglycerides in very small VLDL	2	0.0171612	0.00558918	0.00620644	0.028116	0.00213745		0.00434066	0.0162566	-0.0275223	0.0362036	0.789462
Concentration of IDL particles	2	0.100558	0.00636246	0.0880878	0.113029	2.87745e-56		-0.0167633	0.0162116	-0.0485381	0.0150115	0.301123
Total lipids in IDL	2	0.0979232	0.00583291	0.0864907	0.109356	2.98432e-63		-0.00968009	0.0160506	-0.0411394	0.0217792	0.546444
Phospholipids in IDL	2	0.0914284	0.00592416	0.0798171	0.10304	9.79737e-54		-0.0160604	0.0164501	-0.0483027	0.0161818	0.32891
Cholesterol in IDL	2	0.0982293	0.00595433	0.0865588	0.1099	3.84799e-61		-0.0126451	0.0165043	-0.0449935	0.0197033	0.443575
Cholesteryl esters in IDL	2	0.0980528	0.00584717	0.0865923	0.109513	4.09563e-63		-0.0105163	0.0157579	-0.0414018	0.0203692	0.504537
Free cholesterol in IDL	2	0.0895774	0.0060504	0.0777186	0.101436	1.35578e-49		-0.0163979	0.0158848	-0.0475321	0.0147362	0.30193
Triglycerides in IDL	2	0.0341168	0.00573027	0.0228855	0.0453481	2.62017e-09		0.000428872	0.0167345	-0.0323708	0.0332285	0.979554
Concentration of large LDL particles	2	0.111673	0.0062732	0.099378	0.123969	6.85964e-71		-0.0114988	0.0167464	-0.0443217	0.0213241	0.492307
Total lipids in large LDL	2	0.110277	0.00597028	0.0985753	0.121979	3.53465e-76		-0.0140007	0.0164033	-0.0461511	0.0181497	0.393366
Phospholipids in large LDL	2	0.108523	0.00614177	0.0964851	0.120561	7.18414e-70		-0.0176022	0.0166453	-0.0502269	0.0150226	0.290289
Cholesterol in large LDL	2	0.111542	0.00608035	0.0996244	0.123459	3.64161e-75		-0.0130143	0.0167794	-0.045902	0.0198733	0.437977
Cholesteryl esters in large LDL	2	0.111116	0.00629778	0.0987721	0.123459	1.13866e-69		-0.0136705	0.016184	-0.0453912	0.0180501	0.398282
Free cholesterol in large LDL	2	0.111458	0.00619437	0.099317	0.123599	2.19333e-72		-0.0127303	0.016783	-0.045625	0.0201644	0.448139
Triglycerides in large LDL	2	0.0522326	0.00541165	0.0416257	0.0628394	4.82625e-22		0.0181637	0.0164379	-0.0140546	0.0503819	0.269165
Concentration of medium LDL particles	2	0.0923765	0.00599715	0.080622	0.104131	1.55317e-53		-0.00222797	0.0159596	-0.0335088	0.0290529	0.888976
Total lipids in medium LDL	2	0.105422	0.0063353	0.0930048	0.117839	3.55179e-62		-0.00388645	0.0166208	-0.0364632	0.0286903	0.815117
Phospholipids in medium LDL	2	0.119513	0.00632585	0.107114	0.131912	1.30711e-79		-0.00511578	0.0160557	-0.036585	0.0263534	0.750009
Cholesterol in medium LDL	2	0.10297	0.00585818	0.0914877	0.114452	3.68986e-69		-0.00182232	0.0165834	-0.0343258	0.0306812	0.912498
Cholesteryl esters in medium LDL	2	0.09562	0.00599093	0.0838778	0.107362	2.397e-57		0.000566721	0.0164493	-0.0316739	0.0328074	0.972516
Free cholesterol in medium LDL	2	0.117035	0.00629758	0.104691	0.129378	4.32662e-77		-0.0171625	0.0170196	-0.0505208	0.0161959	0.313264
Triglycerides in medium LDL	2	0.0547505	0.00565255	0.0436715	0.0658295	3.45893e-22		0.0164379	0.0160227	-0.0149666	0.0478425	0.304932
Concentration of small LDL particles	2	0.0997921	0.00630709	0.0874302	0.112154	2.18644e-56		-0.00102601	0.0161915	-0.0327614	0.0307094	0.949474
Total lipids in small LDL	2	0.115541	0.00656093	0.102681	0.1284	2.04947e-69		-0.00493482	0.0163856	-0.0370505	0.0271809	0.763286
Phospholipids in small LDL	2	0.130666	0.00728472	0.116388	0.144944	6.05885e-72		-0.00557067	0.0161353	-0.0371958	0.0260545	0.729908
Cholesterol in small LDL	2	0.112621	0.00629713	0.100278	0.124963	1.55888e-71		-0.00879478	0.0173138	-0.0427299	0.0251403	0.61148
Cholesteryl esters in small LDL	2	0.105443	0.00637351	0.0929512	0.117935	1.76914e-61		-0.0054612	0.0163351	-0.037478	0.0265556	0.738136
Free cholesterol in small LDL	2	0.126313	0.006573	0.11343	0.139197	2.6665e-82		-0.0134434	0.0166394	-0.0460566	0.0191698	0.419134
Triglycerides in small LDL	2	0.0401786	0.00550103	0.0293966	0.0509606	2.79665e-13		0.0126679	0.0160617	-0.018813	0.0441487	0.430287
Concentration of very large HDL particles	2	0.034086	0.00510564	0.0240789	0.044093	2.45319e-11		0.00645012	0.0152424	-0.0234251	0.0363253	0.672173
Total lipids in very large HDL	2	0.0228025	0.00502463	0.0129542	0.0326507	5.67542e-06		0.0103754	0.0151009	-0.0192223	0.0399732	0.492035
Phospholipids in very large HDL	2	0.0106353	0.00488035	0.00106979	0.0202008	0.0293165		0.0112939	0.0145165	-0.0171584	0.0397462	0.436564
Cholesterol in very large HDL	2	0.0347857	0.00523756	0.02452	0.0450513	3.10343e-11		0.00738952	0.0157508	-0.023482	0.0382611	0.638961
Cholesteryl esters in very large HDL	2	0.0302282	0.005147	0.0201401	0.0403163	4.28043e-09		0.00801011	0.0152698	-0.0219188	0.037939	0.599882
Free cholesterol in very large HDL	2	0.0486221	0.00522418	0.0383827	0.0588615	1.31325e-20		0.0134796	0.0157251	-0.0173416	0.0443007	0.391333
Triglycerides in very large HDL	2	0.0234292	0.00557885	0.0124946	0.0343637	2.67345e-05		0.00691036	0.01655	-0.0255277	0.0393484	0.676281
Concentration of large HDL particles	2	-0.00925068	0.00505037	-0.0191494	0.000648039	0.0669984		0.00146195	0.0153072	-0.0285401	0.031464	0.923912
Total lipids in large HDL	2	-0.0137843	0.00493394	-0.0234548	-0.00411381	0.00520962		0.00288385	0.0149977	-0.0265115	0.0322793	0.847518
Phospholipids in large HDL	2	-0.0190139	0.00500244	-0.0288187	-0.0092091	0.00014416		0.00996634	0.0143568	-0.0181729	0.0381056	0.487562
Cholesterol in large HDL	2	-0.00682716	0.00486691	-0.0163663	0.00271198	0.160685		0.00525887	0.015241	-0.0246134	0.0351312	0.730058
Cholesteryl esters in large HDL	2	-0.00921133	0.00487067	-0.0187578	0.000335187	0.0586		0.00609467	0.014396	-0.0221216	0.0343109	0.672034
Free cholesterol in large HDL	2	-0.000667394	0.00486013	-0.0101932	0.00885846	0.890778		0.00358374	0.0144654	-0.0247684	0.0319359	0.804331
Triglycerides in large HDL	2	-0.0272451	0.00522216	-0.0374806	-0.0170097	1.8163e-07		0.0127989	0.0164515	-0.0194461	0.0450439	0.436583
Concentration of medium HDL particles	2	-0.0465511	0.00534933	-0.0570358	-0.0360664	3.25416e-18		0.0120919	0.0157125	-0.0187045	0.0428884	0.441553
Total lipids in medium HDL	2	-0.0501863	0.0051879	-0.0603546	-0.040018	3.89934e-22		0.00952877	0.0154762	-0.0208046	0.0398622	0.53809
Phospholipids in medium HDL	2	-0.0552905	0.00527952	-0.0656384	-0.0449427	1.1538e-25		0.00722365	0.0156004	-0.0233532	0.0378005	0.643334
Cholesterol in medium HDL	2	-0.0420137	0.00538802	-0.0525742	-0.0314532	6.30854e-15		0.00342384	0.015058	-0.0260899	0.0329376	0.820131
Cholesteryl esters in medium HDL	2	-0.0439645	0.00527282	-0.0542992	-0.0336298	7.5596e-17		0.00100537	0.015143	-0.0286749	0.0306857	0.947066
Free cholesterol in medium HDL	2	-0.0295202	0.00516904	-0.0396515	-0.0193889	1.12342e-08		0.0115433	0.0148871	-0.0176355	0.0407221	0.43811
Triglycerides in medium HDL	2	-0.0324492	0.0055886	-0.0434028	-0.0214955	6.386e-09		0.0100363	0.0162552	-0.0218238	0.0418965	0.536956
Concentration of small HDL particles	2	0.0118581	0.00547742	0.00112232	0.0225938	0.0303954		0.0158958	0.0169224	-0.0172721	0.0490637	0.347558
Total lipids in small HDL	2	-0.0157439	0.00554252	-0.0266073	-0.00488058	0.00450328		0.00677229	0.0169153	-0.0263816	0.0399262	0.688888
Phospholipids in small HDL	2	-0.0318547	0.00566289	-0.0429539	-0.0207554	1.85334e-08		0.00720816	0.0158503	-0.0238584	0.0382747	0.649278
Cholesterol in small HDL	2	0.00998769	0.00553317	-0.000857333	0.0208327	0.0710659		0.013809	0.0170235	-0.0195571	0.0471752	0.417266
Cholesteryl esters in small HDL	2	0.0062299	0.00534956	-0.00425525	0.016715	0.244196		-0.00244867	0.0164972	-0.0347832	0.0298859	0.882004
Free cholesterol in small HDL	2	0.0190861	0.00535314	0.0085939	0.0295782	0.00036331		0.00262697	0.0159382	-0.0286119	0.0338658	0.869084
Triglycerides in small HDL	2	-7.51953e-05	0.00545148	-0.0107601	0.0106097	0.988995		0.00675897	0.0160701	-0.0247385	0.0382564	0.674053
Phospholipids to total lipids ratio in chylomicrons and extremely large VLDL	2	-0.0254419	0.00542331	-0.0360716	-0.0148122	2.71586e-06		-0.00506875	0.0170668	-0.0385197	0.0283822	0.766471
Cholesterol to total lipids ratio in chylomicrons and extremely large VLDL	2	0.00461971	0.00546589	-0.00609343	0.0153329	0.398005		0.00131239	0.0160805	-0.0302054	0.0328302	0.934954
Cholesteryl esters to total lipids ratio in chylomicrons and extremely large VLDL	2	0.0151571	0.00540117	0.00457085	0.0257434	0.00501186		0.000945042	0.0171753	-0.0327185	0.0346086	0.95612
Free cholesterol to total lipids ratio in chylomicrons and extremely large VLDL	2	-0.0171108	0.00563809	-0.0281615	-0.00606016	0.00240647		0.00603665	0.0164289	-0.026164	0.0382373	0.71329
Triglycerides to total lipids ratio in chylomicrons and extremely large VLDL	2	0.00429236	0.00564021	-0.00676244	0.0153472	0.446639		-0.00227067	0.0170226	-0.035635	0.0310936	0.893884
Phospholipids to total lipids ratio in very large VLDL	2	0.0675445	0.00554075	0.0566846	0.0784043	3.49294e-34		-0.0124742	0.0159557	-0.0437473	0.0187989	0.43433
Cholesterol to total lipids ratio in very large VLDL	2	0.0315581	0.00543514	0.0209053	0.042211	6.38605e-09		-0.000385218	0.0156933	-0.0311442	0.0303737	0.980417
Cholesteryl esters to total lipids ratio in very large VLDL	2	0.0281022	0.00538975	0.0175383	0.0386661	1.84807e-07		0.00169055	0.0155282	-0.0287448	0.0321259	0.913306
Free cholesterol to total lipids ratio in very large VLDL	2	0.0424372	0.00528196	0.0320846	0.0527898	9.40582e-16		0.000698807	0.0165186	-0.0316776	0.0330752	0.966256
Triglycerides to total lipids ratio in very large VLDL	2	-0.0462515	0.00548476	-0.0570017	-0.0355014	3.37647e-17		-0.00294644	0.015762	-0.03384	0.0279472	0.851714
Phospholipids to total lipids ratio in large VLDL	2	0.0266959	0.00570692	0.0155104	0.0378815	2.89945e-06		-0.0159465	0.0162711	-0.047838	0.0159449	0.327061
Cholesterol to total lipids ratio in large VLDL	2	0.0387065	0.00563608	0.0276598	0.0497532	6.52798e-12		-0.00999155	0.0161521	-0.0416497	0.0216666	0.536187
Cholesteryl esters to total lipids ratio in large VLDL	2	0.0253998	0.00550294	0.0146141	0.0361856	3.91805e-06		-0.00715832	0.0161066	-0.0387273	0.0244107	0.65673
Free cholesterol to total lipids ratio in large VLDL	2	0.0620894	0.00548186	0.0513449	0.0728338	9.71806e-30		-0.00262457	0.0167314	-0.0354182	0.0301691	0.875352
Triglycerides to total lipids ratio in large VLDL	2	-0.0477468	0.00537093	-0.0582738	-0.0372198	6.11799e-19		0.0106834	0.0168717	-0.0223852	0.0437519	0.526595
Phospholipids to total lipids ratio in medium VLDL	2	0.0741309	0.00562519	0.0631055	0.0851563	1.1686e-39		-0.0104921	0.0159166	-0.0416886	0.0207044	0.509772
Cholesterol to total lipids ratio in medium VLDL	2	0.0546259	0.00532469	0.0441895	0.0650623	1.0785e-24		0.000413275	0.0154331	-0.0298356	0.0306621	0.978636
Cholesteryl esters to total lipids ratio in medium VLDL	2	0.0529783	0.00548568	0.0422264	0.0637302	4.56619e-22		-0.00073425	0.0153801	-0.0308793	0.0294108	0.961923
Free cholesterol to total lipids ratio in medium VLDL	2	0.057281	0.00552941	0.0464434	0.0681187	3.79594e-25		-0.00632226	0.0161434	-0.0379633	0.0253188	0.695331
Triglycerides to total lipids ratio in medium VLDL	2	-0.0587796	0.0054465	-0.0694547	-0.0481044	3.74803e-27		0.00318696	0.0156783	-0.0275426	0.0339165	0.838923
Phospholipids to total lipids ratio in small VLDL	2	0.0727125	0.00592725	0.0610951	0.08433	1.35358e-34		-0.0027382	0.0160203	-0.0341379	0.0286615	0.864286
Cholesterol to total lipids ratio in small VLDL	2	0.0729297	0.00558734	0.0619786	0.0838809	6.13497e-39		-0.00457179	0.0157114	-0.0353661	0.0262225	0.771062
Cholesteryl esters to total lipids ratio in small VLDL	2	0.0756544	0.00599949	0.0638954	0.0874134	1.85654e-36		-0.00410504	0.0154239	-0.034336	0.0261259	0.790126
Free cholesterol to total lipids ratio in small VLDL	2	0.0669911	0.00566434	0.055889	0.0780932	2.83726e-32		-0.00338353	0.0153309	-0.0334322	0.0266651	0.825326
Triglycerides to total lipids ratio in small VLDL	2	-0.0771279	0.00570126	-0.0883024	-0.0659534	1.06573e-41		0.00457034	0.0159919	-0.0267738	0.0359145	0.775038
Phospholipids to total lipids ratio in very small VLDL	2	-0.0128062	0.00536703	-0.0233256	-0.00228681	0.0170288		0.0107706	0.016228	-0.0210363	0.0425776	0.506879
Cholesterol to total lipids ratio in very small VLDL	2	0.0465426	0.00529329	0.0361678	0.0569174	1.4593e-18		-0.00417234	0.0159068	-0.0353497	0.027005	0.793091
Cholesteryl esters to total lipids ratio in very small VLDL	2	0.047147	0.00539237	0.036578	0.0577161	2.26442e-18		-0.00169125	0.0154928	-0.0320572	0.0286747	0.913073
Free cholesterol to total lipids ratio in very small VLDL	2	0.0374407	0.00550518	0.0266506	0.0482309	1.03891e-11		-0.0107937	0.016545	-0.0432218	0.0216345	0.514155
Triglycerides to total lipids ratio in very small VLDL	2	-0.0507787	0.00534337	-0.0612517	-0.0403057	2.03699e-21		0.00556252	0.015893	-0.0255878	0.0367129	0.72634
Phospholipids to total lipids ratio in IDL	2	-0.0356708	0.00561988	-0.0466858	-0.0246558	2.19198e-10		-0.00424952	0.0160256	-0.0356598	0.0271607	0.790878
Cholesterol to total lipids ratio in IDL	2	0.0536227	0.00558759	0.042671	0.0645743	8.25074e-22		-0.00111975	0.0161678	-0.0328086	0.0305691	0.944784
Cholesteryl esters to total lipids ratio in IDL	2	0.0507232	0.00555844	0.0398287	0.0616177	7.14489e-20		0.000490593	0.0151799	-0.029262	0.0302432	0.974218
Free cholesterol to total lipids ratio in IDL	2	0.025485	0.00555832	0.0145906	0.0363793	4.53966e-06		-0.0171179	0.0161142	-0.0487018	0.014466	0.288107
Triglycerides to total lipids ratio in IDL	2	-0.0586795	0.00555398	-0.0695653	-0.0477937	4.31582e-26		0.00555174	0.0163709	-0.0265352	0.0376387	0.734517
Phospholipids to total lipids ratio in large LDL	2	-0.0443832	0.00549988	-0.055163	-0.0336035	7.03803e-16		-0.00668946	0.0170677	-0.0401421	0.0267631	0.695104
Cholesterol to total lipids ratio in large LDL	2	0.0772292	0.0054558	0.0665358	0.0879226	1.72853e-45		-0.00802743	0.0174145	-0.0421599	0.026105	0.644826
Cholesteryl esters to total lipids ratio in large LDL	2	0.0560388	0.00554716	0.0451664	0.0669112	5.39929e-24		9.85756e-05	0.0168494	-0.0329263	0.0331235	0.995332
Free cholesterol to total lipids ratio in large LDL	2	0.0363951	0.00560377	0.0254117	0.0473784	8.31732e-11		0.00137215	0.0154944	-0.028997	0.0317413	0.929433
Triglycerides to total lipids ratio in large LDL	2	-0.063351	0.00563389	-0.0743934	-0.0523085	2.46164e-29		0.00753965	0.0168484	-0.0254832	0.0405625	0.654514
Phospholipids to total lipids ratio in medium LDL	2	0.0577421	0.00559474	0.0467764	0.0687077	5.67592e-25		0.0191481	0.0162477	-0.0126974	0.0509937	0.238593
Cholesterol to total lipids ratio in medium LDL	2	0.00442558	0.00551217	-0.00637828	0.0152294	0.422048		-0.0239375	0.0166316	-0.0565354	0.00866044	0.150072
Cholesteryl esters to total lipids ratio in medium LDL	2	-0.0331397	0.00555838	-0.0440341	-0.0222452	2.49006e-09		-0.00341831	0.0160298	-0.0348368	0.0280001	0.831134
Free cholesterol to total lipids ratio in medium LDL	2	0.0380968	0.00546745	0.0273806	0.048813	3.21617e-12		0.00519326	0.0154825	-0.0251525	0.035539	0.737303
Triglycerides to total lipids ratio in medium LDL	2	-0.058666	0.00564251	-0.0697253	-0.0476066	2.55504e-25		0.0121685	0.016589	-0.020346	0.0446829	0.463237
Phospholipids to total lipids ratio in small LDL	2	0.025869	0.00543967	0.0152073	0.0365308	1.97838e-06		-0.000177651	0.0149899	-0.0295578	0.0292025	0.990544
Cholesterol to total lipids ratio in small LDL	2	0.0163107	0.0055441	0.00544428	0.0271772	0.00326104		-0.00290784	0.0179329	-0.0380564	0.0322407	0.871187
Cholesteryl esters to total lipids ratio in small LDL	2	-0.0211152	0.00579782	-0.032479	-0.00975151	0.000270606		-0.00356402	0.0156082	-0.034156	0.027028	0.819379
Free cholesterol to total lipids ratio in small LDL	2	0.0445841	0.00542271	0.0339556	0.0552126	2.00559e-16		-0.00389827	0.0161633	-0.0355784	0.0277818	0.809416
Triglycerides to total lipids ratio in small LDL	2	-0.0514725	0.00549169	-0.0622362	-0.0407088	7.0631e-21		0.00433936	0.0160694	-0.0271567	0.0358354	0.787131
Phospholipids to total lipids ratio in very large HDL	2	-0.0396955	0.00521745	-0.0499217	-0.0294693	2.77908e-14		0.0171099	0.0158219	-0.0139012	0.0481209	0.279519
Cholesterol to total lipids ratio in very large HDL	2	0.0491306	0.00515196	0.0390328	0.0592285	1.48019e-21		-0.00699222	0.017037	-0.0403848	0.0264003	0.681503
Cholesteryl esters to total lipids ratio in very large HDL	2	0.0483132	0.00553186	0.0374708	0.0591557	2.46648e-18		-0.0102349	0.0163704	-0.0423209	0.0218512	0.531837
Free cholesterol to total lipids ratio in very large HDL	2	0.0228818	0.00500907	0.0130641	0.0326996	4.92213e-06		-0.00783064	0.0142772	-0.035814	0.0201527	0.583368
Triglycerides to total lipids ratio in very large HDL	2	-0.00189067	0.00528707	-0.0122533	0.00847198	0.72064		-0.00126901	0.0153273	-0.0313105	0.0287725	0.934015
Phospholipids to total lipids ratio in large HDL	2	-0.0590635	0.00539861	-0.0696447	-0.0484822	7.37877e-28		0.0146994	0.0165216	-0.0176829	0.0470817	0.373622
Cholesterol to total lipids ratio in large HDL	2	0.0370693	0.00513795	0.0269989	0.0471396	5.40121e-13		-0.0129762	0.0160042	-0.0443445	0.0183921	0.417481
Cholesteryl esters to total lipids ratio in large HDL	2	0.0253677	0.0053512	0.0148793	0.035856	2.13123e-06		-0.022635	0.0156438	-0.0532968	0.00802691	0.147926
Free cholesterol to total lipids ratio in large HDL	2	0.0842246	0.00604462	0.0723771	0.0960721	3.94746e-44		-0.0120711	0.0154373	-0.0423282	0.0181859	0.434246
Triglycerides to total lipids ratio in large HDL	2	-0.00710929	0.0052515	-0.0174022	0.00318365	0.175812		-0.0048764	0.0154208	-0.0351012	0.0253484	0.751834
Phospholipids to total lipids ratio in medium HDL	2	-0.0224142	0.00535329	-0.0329066	-0.0119217	2.82683e-05		-0.0165632	0.0166272	-0.0491525	0.0160261	0.319177
Cholesterol to total lipids ratio in medium HDL	2	0.0103017	0.00526856	-2.47206e-05	0.020628	0.0505467		0.0178162	0.0162162	-0.0139675	0.0496	0.271913
Cholesteryl esters to total lipids ratio in medium HDL	2	0.00465437	0.00552086	-0.00616651	0.0154752	0.399199		0.00905552	0.0166931	-0.0236629	0.0417739	0.587493
Free cholesterol to total lipids ratio in medium HDL	2	0.0286022	0.00499969	0.0188028	0.0384016	1.06028e-08		0.0187679	0.0151221	-0.0108714	0.0484071	0.214571
Triglycerides to total lipids ratio in medium HDL	2	-0.000958048	0.00534889	-0.0114419	0.00952577	0.85785		-0.00636445	0.0159549	-0.037636	0.0249071	0.689964
Phospholipids to total lipids ratio in small HDL	2	-0.114821	0.00639634	-0.127358	-0.102284	4.71112e-72		0.0108206	0.0167249	-0.0219601	0.0436014	0.517647
Cholesterol to total lipids ratio in small HDL	2	0.0694474	0.00554706	0.0585751	0.0803196	5.82843e-36		0.00547565	0.0164	-0.0266683	0.0376197	0.738469
Cholesteryl esters to total lipids ratio in small HDL	2	0.0469434	0.00566229	0.0358454	0.0580415	1.12731e-16		0.0105773	0.0165794	-0.0219184	0.043073	0.523489
Free cholesterol to total lipids ratio in small HDL	2	0.090847	0.00553399	0.0800004	0.101694	1.46525e-60		0.003067	0.0152608	-0.0268442	0.0329782	0.84072
Triglycerides to total lipids ratio in small HDL	2	0.00805164	0.00561171	-0.0029473	0.0190506	0.151346		-0.0171987	0.0164686	-0.0494772	0.0150797	0.29633
Total cholesterol	3	0.0545954	0.00559615	0.0436269	0.0655638	1.74091e-22		0.0149825	0.0152757	-0.0149579	0.0449229	0.326688
Total cholesterol minus HDL-C	3	0.0657597	0.00529719	0.0553772	0.0761422	2.19231e-35		0.00790266	0.0159553	-0.0233697	0.039175	0.620388
Remnant cholesterol (non-HDL, non-LDL -cholesterol)	3	0.0506292	0.00542142	0.0400032	0.0612551	9.74928e-21		0.00149603	0.0152976	-0.0284872	0.0314793	0.922095
VLDL cholesterol	3	0.032321	0.00570111	0.0211469	0.0434952	1.43424e-08		-0.0119146	0.0162081	-0.0436824	0.0198533	0.462279
Clinical LDL cholesterol	3	0.0758165	0.00568332	0.0646772	0.0869559	1.35136e-40		0.00881458	0.0157958	-0.0221452	0.0397744	0.576823
LDL cholesterol	3	0.0782324	0.00575024	0.0669619	0.0895029	3.73666e-42		0.0141626	0.015375	-0.0159725	0.0442977	0.356976
HDL cholesterol	3	-0.0103927	0.00500976	-0.0202118	-0.000573534	0.0380344		0.00309315	0.0143621	-0.0250566	0.0312429	0.82948
Total triglycerides	3	-0.00510766	0.00558602	-0.0160563	0.00584094	0.360525		-0.0198915	0.016219	-0.0516807	0.0118978	0.220037
Triglycerides in VLDL	3	-0.00429922	0.00554025	-0.0151581	0.00655966	0.43775		-0.0186801	0.016871	-0.0517472	0.014387	0.268193
Triglycerides in LDL	3	0.0281661	0.00573521	0.0169251	0.0394071	9.05769e-07		-0.00098344	0.0160239	-0.0323902	0.0304233	0.951062
Triglycerides in HDL	3	-0.0374631	0.00556127	-0.0483632	-0.026563	1.62329e-11		-0.0265045	0.015484	-0.0568531	0.00384414	0.0869456
Total phospholipids in lipoprotein particles	3	0.0179163	0.00525981	0.00760705	0.0282255	0.000658595		0.00927362	0.0147346	-0.0196062	0.0381535	0.529103
Phospholipids in VLDL	3	0.0200838	0.00559516	0.00911728	0.0310503	0.000331319		-0.0197784	0.0160725	-0.0512804	0.0117237	0.218483
Phospholipids in LDL	3	0.0832968	0.00571611	0.0720932	0.0945003	4.21513e-48		0.0118154	0.015836	-0.0192231	0.0428539	0.455601
Phospholipids in HDL	3	-0.0356864	0.00502085	-0.0455273	-0.0258455	1.18046e-12		0.0032449	0.0146656	-0.0254998	0.0319896	0.824891
Total esterified cholesterol	3	0.0543935	0.00527182	0.0440608	0.0647263	5.85494e-25		0.0161232	0.0156455	-0.014542	0.0467885	0.302759
Cholesteryl esters in VLDL	3	0.0368325	0.00590206	0.0252644	0.0484005	4.35854e-10		-0.0107456	0.0164987	-0.0430831	0.0215919	0.514854
Cholesteryl esters in LDL	3	0.0752024	0.00590221	0.0636341	0.0867707	3.48061e-37		0.00731716	0.0158692	-0.0237864	0.0384207	0.644732
Cholesteryl esters in HDL	3	-0.0113538	0.00508224	-0.0213149	-0.00139258	0.0254824		0.00262144	0.0150536	-0.0268836	0.0321265	0.861755
Total free cholesterol	3	0.0529921	0.00535363	0.042499	0.0634853	4.23164e-23		0.0112656	0.0151866	-0.0185	0.0410313	0.4582
Free cholesterol in VLDL	3	0.0252499	0.00551626	0.0144381	0.0360618	4.70871e-06		-0.0142449	0.0160642	-0.0457309	0.017241	0.375214
Free cholesterol in LDL	3	0.0848694	0.00566546	0.0737651	0.0959737	9.90156e-51		0.00803368	0.0152027	-0.0217636	0.0378309	0.597195
Free cholesterol in HDL	3	-0.00140672	0.00499015	-0.0111874	0.00837397	0.778021		0.00272607	0.0147462	-0.0261765	0.0316287	0.853334
Total lipids in lipoprotein particles	3	0.0351328	0.00539111	0.0245663	0.0456994	7.18197e-11		-0.00870684	0.015816	-0.0397061	0.0222924	0.58197
Total lipids in VLDL	3	0.0124992	0.00571323	0.0013013	0.0236971	0.0286863		-0.0178187	0.0159819	-0.0491433	0.0135058	0.264879
Total lipids in LDL	3	0.0790781	0.00587453	0.067564	0.0905922	2.64631e-41		0.0112362	0.0162469	-0.0206078	0.0430802	0.489196
Total lipids in HDL	3	-0.0256338	0.00503005	-0.0354927	-0.0157749	3.46665e-07		0.00308199	0.0145494	-0.0254349	0.0315989	0.832241
Total concentration of lipoprotein particles	3	-0.00479209	0.00520831	-0.0150004	0.00541619	0.357528		0.00474552	0.015313	-0.0252679	0.0347589	0.756635
Concentration of VLDL particles	3	0.0275798	0.00568017	0.0164467	0.038713	1.20105e-06		-0.016624	0.0164003	-0.0487686	0.0155206	0.310755
Concentration of LDL particles	3	0.0699805	0.00574496	0.0587203	0.0812406	3.91537e-34		0.00327006	0.015648	-0.0273999	0.03394	0.834467
Concentration of HDL particles	3	-0.0176369	0.00511069	-0.0276539	-0.00761995	0.00055855		0.00100814	0.0156498	-0.0296655	0.0316818	0.948637
Average diameter for VLDL particles	3	-0.00515252	0.00537955	-0.0156964	0.0053914	0.338165		-0.012844	0.0155217	-0.0432666	0.0175786	0.407962
Average diameter for LDL particles	3	0.0471712	0.00567997	0.0360384	0.0583039	9.99654e-17		0.0234281	0.0148387	-0.00565578	0.0525119	0.114371
Average diameter for HDL particles	3	-0.0128647	0.00497002	-0.0226059	-0.00312343	0.00964078		0.000282992	0.0143768	-0.0278955	0.0284615	0.984296
Phosphoglycerides	3	0.000691126	0.00528056	-0.00965877	0.011041	0.895869		0.0039019	0.0148355	-0.0251757	0.0329795	0.792543
Ratio of triglycerides to phosphoglycerides	3	-0.0045117	0.00531735	-0.0149337	0.0059103	0.396167		-0.0158951	0.0157551	-0.0467751	0.0149848	0.313027
Total cholines	3	0.00786809	0.00525327	-0.00242831	0.0181645	0.134198		0.0062153	0.0151787	-0.023535	0.0359656	0.682191
Phosphatidylcholines	3	-0.00258496	0.00523768	-0.0128508	0.0076809	0.621637		0.0100321	0.0152867	-0.0199299	0.0399941	0.511655
Sphingomyelins	3	0.0473749	0.00521493	0.0371537	0.0575962	1.04193e-19		0.00922053	0.0150519	-0.0202812	0.0387223	0.540152
Apolipoprotein B	3	0.0673685	0.00580086	0.0559988	0.0787381	3.51764e-31		0.00269897	0.0157038	-0.0280805	0.0334784	0.863542
Apolipoprotein A1	3	-0.028307	0.00511503	-0.0383324	-0.0182815	3.12874e-08		0.00806177	0.0149744	-0.0212881	0.0374117	0.590322
Ratio of apolipoprotein B to apolipoprotein A1	3	0.077143	0.00573535	0.0659017	0.0883843	3.06096e-41		-0.00740742	0.0167615	-0.04026	0.0254451	0.658539
Total fatty acids	3	0.0195225	0.00547314	0.00879517	0.0302499	0.000361131		-0.0102706	0.0161252	-0.0418759	0.0213348	0.524173
Degree of unsaturation	3	0.0140394	0.00529799	0.00365529	0.0244234	0.00805062		0.0364858	0.0157825	0.00555222	0.0674195	0.0207889
Omega-3 fatty acids	3	0.0126037	0.00532494	0.00216678	0.0230405	0.0179372		-0.00924173	0.0156719	-0.0399587	0.0214752	0.555391
Omega-6 fatty acids	3	0.0309376	0.0055256	0.0201075	0.0417678	2.15637e-08		-0.00535784	0.0153107	-0.0353668	0.0246512	0.726383
Polyunsaturated fatty acids	3	0.030009	0.00536964	0.0194845	0.0405334	2.28857e-08		0.00246373	0.0147858	-0.0265163	0.0314438	0.867662
Monounsaturated fatty acids	3	0.0126854	0.00545092	0.00200156	0.0233691	0.0199548		-0.0107469	0.0157906	-0.0416965	0.0202028	0.496133
Saturated fatty acids	3	0.0113122	0.00541465	0.000699484	0.0219249	0.0366912		-0.013525	0.015679	-0.0442558	0.0172058	0.388345
Linoleic acid	3	0.0308406	0.00556528	0.0199327	0.0417486	2.99699e-08		-0.00835073	0.0153723	-0.0384804	0.021779	0.58697
Docosahexaenoic acid	3	0.0129149	0.00539697	0.00233688	0.023493	0.0167113		0.00842768	0.016494	-0.0239006	0.040756	0.609384
Ratio of omega-3 fatty acids to total fatty acids	3	0.0047637	0.00554229	-0.00609919	0.0156266	0.390054		0.00054301	0.0169999	-0.0327767	0.0338627	0.974518
Ratio of omega-6 fatty acids to total fatty acids	3	0.0145826	0.00547267	0.00385616	0.025309	0.00770748		0.0200827	0.0161773	-0.0116249	0.0517902	0.214454
Ratio of polyunsaturated fatty acids to total fatty acids	3	0.0172079	0.00546028	0.00650576	0.0279101	0.00162451		0.0322881	0.0160322	0.000864973	0.0637113	0.0440146
Ratio of monounsaturated fatty acids to total fatty acids	3	-0.00367357	0.00577641	-0.0149953	0.00764819	0.524802		-0.0198757	0.0157817	-0.0508078	0.0110564	0.207881
Ratio of saturated fatty acids to total fatty acids	3	-0.0235355	0.00580688	-0.034917	-0.012154	5.05569e-05		-0.0105673	0.0162901	-0.042496	0.0213614	0.516538
Ratio of linoleic acid to total fatty acids	3	0.0246347	0.00558233	0.0136933	0.0355761	1.01957e-05		0.0230887	0.0164132	-0.00908127	0.0552586	0.159513
Ratio of docosahexaenoic acid to total fatty acids	3	0.0039679	0.0056779	-0.00716079	0.0150966	0.484657		0.022596	0.0181572	-0.0129922	0.0581842	0.21333
Ratio of polyunsaturated fatty acids to monounsaturated fatty acids	3	0.0092165	0.00522056	-0.0010158	0.0194488	0.0774926		0.0347868	0.0156192	0.00417321	0.0654003	0.0259349
Ratio of omega-6 fatty acids to omega-3 fatty acids	3	0.000140341	0.00552886	-0.0106962	0.0109769	0.979749		0.0141874	0.0164449	-0.0180445	0.0464194	0.388287
Alanine	3	-0.0106169	0.00560927	-0.0216111	0.000377286	0.0583926		0.0266079	0.01776	-0.00820177	0.0614175	0.134084
Glutamine	3	0.0112932	0.00542842	0.000653501	0.0219329	0.0374902		0.00236522	0.0162432	-0.0294715	0.0342019	0.884227
Glycine	3	0.00672042	0.00521388	-0.00349879	0.0169396	0.197416		0.00205068	0.015007	-0.0273629	0.0314643	0.891308
Histidine	3	-0.0119195	0.00545058	-0.0226026	-0.00123635	0.028755		-0.0283618	0.0167608	-0.0612129	0.00448938	0.0906174
Total concentration of branched-chain amino acids (leucine + isoleucine + valine)	3	-0.0195609	0.00556651	-0.0304713	-0.00865058	0.000441347		-0.0254637	0.016261	-0.0573352	0.00640775	0.117362
Isoleucine	3	-0.0126153	0.00561424	-0.0236192	-0.00161136	0.0246392		-0.0270835	0.0158198	-0.0580903	0.00392331	0.0868967
Leucine	3	-0.0162249	0.00516578	-0.0263498	-0.00609993	0.00168467		-0.0244946	0.0158552	-0.0555708	0.00658167	0.122373
Valine	3	-0.0214885	0.00550798	-0.0322842	-0.0106929	9.56591e-05		-0.0110559	0.0160711	-0.0425553	0.0204435	0.491493
Phenylalanine	3	0.000230131	0.0055476	-0.0106432	0.0111034	0.966911		0.00590487	0.0167735	-0.0269712	0.038781	0.724812
Tyrosine	3	-0.0224972	0.00545581	-0.0331906	-0.0118038	3.7312e-05		0.0043573	0.0172413	-0.0294356	0.0381502	0.800481
Glucose	3	0.00691548	0.0056284	-0.00411619	0.0179471	0.219193		-0.00286407	0.016088	-0.0343966	0.0286685	0.858703
Lactate	3	-0.012492	0.00546234	-0.0231982	-0.0017858	0.0221999		-0.00334154	0.0157829	-0.034276	0.0275929	0.832326
Pyruvate	3	0.00384935	0.00557705	-0.00708167	0.0147804	0.490061		-0.00617646	0.0161601	-0.0378503	0.0254974	0.70231
Citrate	3	-0.00902695	0.00567933	-0.0201584	0.00210454	0.111961		-0.0182386	0.0162554	-0.0500993	0.013622	0.261861
3-Hydroxybutyrate	3	0.0324683	0.00551646	0.021656	0.0432806	3.96348e-09		-0.0226118	0.0160261	-0.054023	0.00879934	0.158263
Acetate	3	0.00357149	0.00550902	-0.00722618	0.0143692	0.516792		-3.85663e-05	0.0177118	-0.0347537	0.0346765	0.998263
Acetoacetate	3	0.0154554	0.00569497	0.00429327	0.0266176	0.00665024		-0.0181383	0.0158472	-0.0491988	0.0129223	0.252386
Acetone	3	0.00566914	0.00563046	-0.00536655	0.0167048	0.313997		-0.00237477	0.0163278	-0.0343773	0.0296278	0.884361
Creatinine	3	-0.01364	0.00502235	-0.0234838	-0.00379618	0.00661046		-0.0104711	0.0133263	-0.0365907	0.0156485	0.432015
Albumin	3	0.00580591	0.00570934	-0.0053844	0.0169962	0.309194		0.00973058	0.0163944	-0.0224025	0.0418636	0.552826
Glycoprotein acetyls	3	-0.00687423	0.00553571	-0.0177242	0.00397577	0.214312		0.018553	0.0168417	-0.0144567	0.0515627	0.27063
Concentration of chylomicrons and extremely large VLDL particles	3	-0.0129475	0.00558308	-0.0238904	-0.00200468	0.0203916		-0.0176383	0.0165038	-0.0499858	0.0147092	0.285186
Total lipids in chylomicrons and extremely large VLDL	3	-0.0116598	0.0056721	-0.0227772	-0.000542538	0.0398162		-0.0179642	0.0164595	-0.0502249	0.0142964	0.275089
Phospholipids in chylomicrons and extremely large VLDL	3	-0.0153342	0.00550523	-0.0261244	-0.00454394	0.0053464		-0.0196352	0.0165549	-0.0520829	0.0128124	0.235596
Cholesterol in chylomicrons and extremely large VLDL	3	-0.00990966	0.00548032	-0.0206511	0.000831771	0.0705713		-0.0188327	0.0158614	-0.049921	0.0122556	0.235098
Cholesteryl esters in chylomicrons and extremely large VLDL	3	-0.00623642	0.00559018	-0.0171932	0.00472033	0.264592		-0.0171887	0.0158952	-0.0483432	0.0139659	0.279529
Free cholesterol in chylomicrons and extremely large VLDL	3	-0.0155685	0.0054247	-0.0262009	-0.00493605	0.00410575		-0.0198105	0.0162154	-0.0515927	0.0119717	0.221818
Triglycerides in chylomicrons and extremely large VLDL	3	-0.0127093	0.00539169	-0.023277	-0.00214159	0.0184133		-0.0249778	0.0160758	-0.0564863	0.00653075	0.120244
Concentration of very large VLDL particles	3	0.00155647	0.00559389	-0.00940755	0.0125205	0.780824		-0.0151131	0.0161679	-0.0468022	0.016576	0.349913
Total lipids in very large VLDL	3	0.000908394	0.00565177	-0.0101691	0.0119859	0.872308		-0.0156556	0.0168176	-0.0486181	0.0173069	0.351903
Phospholipids in very large VLDL	3	0.00330019	0.00569468	-0.00786137	0.0144618	0.562237		-0.0186662	0.0161695	-0.0503585	0.0130261	0.248335
Cholesterol in very large VLDL	3	0.0141823	0.00572511	0.00296114	0.0254036	0.013241		-0.0143271	0.0162905	-0.0462565	0.0176023	0.379143
Cholesteryl esters in very large VLDL	3	0.021015	0.00593982	0.00937297	0.0326571	0.000403186		-0.010322	0.0172572	-0.0441462	0.0235021	0.549755
Free cholesterol in very large VLDL	3	0.00608409	0.005557	-0.00480763	0.0169758	0.273582		-0.0160078	0.0164529	-0.0482556	0.0162399	0.33058
Triglycerides in very large VLDL	3	-0.00585721	0.00547968	-0.0165974	0.00488296	0.285116		-0.0200087	0.017221	-0.0537619	0.0137445	0.245286
Concentration of large VLDL particles	3	0.00446071	0.00573502	-0.00677992	0.0157013	0.436685		-0.0176119	0.0166438	-0.0502337	0.0150098	0.289977
Total lipids in large VLDL	3	0.00371408	0.00555534	-0.00717439	0.0146026	0.503776		-0.0180199	0.0168783	-0.0511014	0.0150616	0.285685
Phospholipids in large VLDL	3	0.00260935	0.00569021	-0.00854346	0.0137622	0.646544		-0.0160919	0.0167327	-0.0488879	0.0167042	0.336199
Cholesterol in large VLDL	3	0.0103244	0.00550434	-0.000464138	0.0211129	0.0606995		-0.0138228	0.0160593	-0.045299	0.0176534	0.389384
Cholesteryl esters in large VLDL	3	0.010341	0.00567008	-0.000772383	0.0214543	0.0681855		-0.0127794	0.0171998	-0.0464911	0.0209322	0.457483
Free cholesterol in large VLDL	3	0.00952911	0.00548645	-0.00122433	0.0202825	0.0824145		-0.0145498	0.0162305	-0.0463615	0.0172619	0.370013
Triglycerides in large VLDL	3	0.000152438	0.00546538	-0.0105597	0.0108646	0.977749		-0.0193676	0.0167828	-0.0522619	0.0135266	0.248492
Concentration of medium VLDL particles	3	0.0358889	0.00578128	0.0245576	0.0472202	5.37399e-10		-0.00977349	0.0165846	-0.0422793	0.0227323	0.555652
Total lipids in medium VLDL	3	0.0288296	0.00555625	0.0179393	0.0397198	2.11796e-07		-0.00889704	0.0161408	-0.0405329	0.0227389	0.581486
Phospholipids in medium VLDL	3	0.0391182	0.00571455	0.0279177	0.0503188	7.62772e-12		-0.0168517	0.0156159	-0.047459	0.0137555	0.280526
Cholesterol in medium VLDL	3	0.0528874	0.00554066	0.0420277	0.0637471	1.35677e-21		-0.00142024	0.0156293	-0.0320536	0.0292132	0.927596
Cholesteryl esters in medium VLDL	3	0.0586511	0.00553208	0.0478082	0.069494	2.91691e-26		0.0027704	0.0158047	-0.0282068	0.0337476	0.860852
Free cholesterol in medium VLDL	3	0.0421026	0.00564303	0.0310422	0.0531629	8.58779e-14		-0.00594624	0.0163888	-0.0380682	0.0261758	0.716736
Triglycerides in medium VLDL	3	0.00254738	0.00565436	-0.00853515	0.0136299	0.652338		-0.0195498	0.0163469	-0.0515897	0.01249	0.231721
Concentration of small VLDL particles	3	0.0223705	0.00540328	0.0117801	0.032961	3.4704e-05		-0.0122901	0.0170146	-0.0456387	0.0210585	0.470095
Total lipids in small VLDL	3	0.0220584	0.00548941	0.0112992	0.0328177	5.86047e-05		-0.0132529	0.0164916	-0.0455764	0.0190706	0.421618
Phospholipids in small VLDL	3	0.0404971	0.00591018	0.0289132	0.0520811	7.27769e-12		-0.00511307	0.0159243	-0.0363247	0.0260986	0.748145
Cholesterol in small VLDL	3	0.0413546	0.00556848	0.0304404	0.0522688	1.11462e-13		-0.00669814	0.0165946	-0.0392236	0.0258273	0.686483
Cholesteryl esters in small VLDL	3	0.0380929	0.00543405	0.0274422	0.0487437	2.38249e-12		-0.0117106	0.0156611	-0.0424064	0.0189852	0.454612
Free cholesterol in small VLDL	3	0.0475576	0.0055309	0.0367171	0.0583982	8.07409e-18		-0.000147143	0.015607	-0.0307368	0.0304425	0.992478
Triglycerides in small VLDL	3	-0.0124728	0.00555421	-0.023359	-0.0015865	0.0247272		-0.0165826	0.0165545	-0.0490294	0.0158642	0.31649
Concentration of very small VLDL particles	3	0.0321938	0.00567698	0.0210669	0.0433207	1.42015e-08		-0.00518447	0.0157701	-0.0360939	0.025725	0.742342
Total lipids in very small VLDL	3	0.024453	0.00546532	0.013741	0.0351651	7.66934e-06		-0.00488182	0.0159842	-0.0362109	0.0264473	0.76005
Phospholipids in very small VLDL	3	0.0214754	0.0055873	0.0105243	0.0324265	0.000121238		-0.00759588	0.0161487	-0.0392473	0.0240555	0.63809
Cholesterol in very small VLDL	3	0.0324336	0.00534752	0.0219525	0.0429147	1.31815e-09		-0.00520943	0.0158089	-0.036195	0.0257761	0.74176
Cholesteryl esters in very small VLDL	3	0.0352764	0.00525844	0.0249698	0.0455829	1.96604e-11		-0.00316888	0.0145852	-0.0317559	0.0254181	0.828
Free cholesterol in very small VLDL	3	0.0243716	0.00540585	0.0137762	0.0349671	6.53242e-06		-0.00979721	0.0156839	-0.0405376	0.0209431	0.532189
Triglycerides in very small VLDL	3	-0.00702281	0.00564995	-0.0180967	0.0040511	0.213873		-0.0145021	0.0167191	-0.0472716	0.0182674	0.385725
Concentration of IDL particles	3	0.0670415	0.00564148	0.0559841	0.0780988	1.43934e-32		0.00287327	0.0151948	-0.0269086	0.0326552	0.850018
Total lipids in IDL	3	0.062801	0.00551669	0.0519883	0.0736137	5.03386e-30		0.0110214	0.0156801	-0.0197116	0.0417544	0.482124
Phospholipids in IDL	3	0.0592634	0.00550619	0.0484713	0.0700556	5.14289e-27		0.0088195	0.0148725	-0.0203306	0.0379696	0.553176
Cholesterol in IDL	3	0.0639744	0.00513887	0.0539022	0.0740466	1.41381e-35		0.0175829	0.0150374	-0.0118905	0.0470563	0.242293
Cholesteryl esters in IDL	3	0.06479	0.00545085	0.0541063	0.0754737	1.39574e-32		0.018514	0.0144734	-0.00985382	0.0468819	0.200835
Free cholesterol in IDL	3	0.0608245	0.00533343	0.0503709	0.071278	3.97642e-30		0.00651874	0.0152004	-0.023274	0.0363115	0.66803
Triglycerides in IDL	3	0.00880618	0.00565798	-0.00228346	0.0198958	0.119609		0.00250892	0.0164699	-0.029772	0.0347899	0.878923
Concentration of large LDL particles	3	0.077646	0.00581058	0.0662573	0.0890348	9.96375e-41		0.00830718	0.0154512	-0.0219771	0.0385915	0.590825
Total lipids in large LDL	3	0.077599	0.00554833	0.0667242	0.0884737	1.89795e-44		0.0139041	0.015908	-0.0172756	0.0450838	0.382102
Phospholipids in large LDL	3	0.073739	0.00577379	0.0624223	0.0850556	2.37081e-37		0.0100211	0.0158721	-0.0210882	0.0411305	0.5278
Cholesterol in large LDL	3	0.079088	0.00580862	0.0677031	0.0904729	3.23383e-42		0.0153725	0.0155426	-0.015091	0.045836	0.322637
Cholesteryl esters in large LDL	3	0.0791409	0.00580465	0.0677637	0.090518	2.51274e-42		0.0119721	0.0153934	-0.0181989	0.0421431	0.436721
Free cholesterol in large LDL	3	0.0809561	0.00564534	0.0698912	0.092021	1.22457e-46		0.00697413	0.0161077	-0.024597	0.0385453	0.665038
Triglycerides in large LDL	3	0.0285147	0.0053783	0.0179732	0.0390562	1.14664e-07		0.00303565	0.016148	-0.0286144	0.0346857	0.850885
Concentration of medium LDL particles	3	0.054901	0.00581087	0.0435117	0.0662903	3.45417e-21		-0.00701323	0.0162035	-0.0387721	0.0247456	0.665144
Total lipids in medium LDL	3	0.073789	0.00583241	0.0623574	0.0852205	1.09716e-36		0.00694661	0.0158198	-0.0240602	0.0379534	0.660583
Phospholipids in medium LDL	3	0.0834828	0.00598998	0.0717425	0.0952232	3.77052e-44		0.0132242	0.0157578	-0.0176611	0.0441095	0.401349
Cholesterol in medium LDL	3	0.0702163	0.0058	0.0588483	0.0815843	9.78526e-34		0.00460187	0.0158374	-0.0264395	0.0356432	0.771381
Cholesteryl esters in medium LDL	3	0.061179	0.00573855	0.0499314	0.0724265	1.54818e-26		0.0019032	0.0156129	-0.0286982	0.0325046	0.902979
Free cholesterol in medium LDL	3	0.0895988	0.00584264	0.0781472	0.10105	4.44162e-53		0.0117399	0.0159257	-0.0194744	0.0429542	0.46102
Triglycerides in medium LDL	3	0.0323898	0.0057789	0.0210632	0.0437165	2.08444e-08		-0.00436361	0.0153972	-0.0345421	0.0258149	0.776868
Concentration of small LDL particles	3	0.0647388	0.00598371	0.0530107	0.0764669	2.79288e-27		-0.00565435	0.0155971	-0.0362246	0.0249159	0.716959
Total lipids in small LDL	3	0.08832	0.00599332	0.0765731	0.100067	3.76192e-49		0.00606373	0.0156589	-0.0246276	0.0367551	0.698579
Phospholipids in small LDL	3	0.102688	0.00598791	0.0909518	0.114424	6.36844e-66		0.0138563	0.0158069	-0.0171253	0.0448378	0.380706
Cholesterol in small LDL	3	0.0826239	0.005847	0.0711638	0.094084	2.44654e-45		0.00634541	0.0157145	-0.0244551	0.0371459	0.686365
Cholesteryl esters in small LDL	3	0.0699245	0.00563341	0.058883	0.080966	2.2368e-35		0.00426721	0.0158869	-0.0268712	0.0354056	0.788239
Free cholesterol in small LDL	3	0.100153	0.00591945	0.088551	0.111755	3.24019e-64		0.0121099	0.0154815	-0.0182338	0.0424536	0.434088
Triglycerides in small LDL	3	0.0184168	0.00578714	0.00707404	0.0297596	0.00146074		-0.0186371	0.0162252	-0.0504385	0.0131643	0.250701
Concentration of very large HDL particles	3	0.0321295	0.00508059	0.0221715	0.0420874	2.54942e-10		-0.00338531	0.0143551	-0.0315214	0.0247508	0.813568
Total lipids in very large HDL	3	0.0240345	0.0051501	0.0139403	0.0341287	3.05926e-06		0.00532908	0.0152787	-0.0246171	0.0352753	0.727245
Phospholipids in very large HDL	3	0.0150883	0.00525542	0.00478772	0.025389	0.00409168		0.00343809	0.014495	-0.0249722	0.0318484	0.812509
Cholesterol in very large HDL	3	0.0343675	0.00539209	0.023799	0.044936	1.84539e-10		0.00596156	0.0152919	-0.0240106	0.0359337	0.696647
Cholesteryl esters in very large HDL	3	0.0312803	0.00530146	0.0208894	0.0416711	3.62817e-09		0.00679278	0.0147188	-0.0220561	0.0356416	0.644437
Free cholesterol in very large HDL	3	0.0462381	0.00550243	0.0354533	0.0570229	4.34418e-17		0.00176686	0.0148133	-0.0272672	0.0308009	0.905057
Triglycerides in very large HDL	3	0.00841798	0.00554384	-0.00244794	0.0192839	0.128904		-0.0125403	0.0156112	-0.0431383	0.0180577	0.421809
Concentration of large HDL particles	3	-0.00288977	0.00511052	-0.0129064	0.00712684	0.571764		0.00130699	0.0144002	-0.0269175	0.0295315	0.927682
Total lipids in large HDL	3	-0.00504869	0.0049714	-0.0147926	0.00469525	0.309845		0.00586458	0.0143466	-0.0222548	0.033984	0.682703
Phospholipids in large HDL	3	-0.0125752	0.00492803	-0.0222342	-0.00291627	0.0107177		0.00792797	0.0152461	-0.0219545	0.0378104	0.603065
Cholesterol in large HDL	3	0.00201091	0.00519582	-0.00817291	0.0121947	0.698739		0.00751757	0.0145302	-0.0209617	0.0359968	0.604895
Cholesteryl esters in large HDL	3	0.000583913	0.00520171	-0.00961145	0.0107793	0.910622		0.00675965	0.0150221	-0.0226836	0.0362029	0.652724
Free cholesterol in large HDL	3	0.00595403	0.00520706	-0.0042518	0.0161599	0.25285		0.0091344	0.0148171	-0.0199071	0.0381759	0.537579
Triglycerides in large HDL	3	-0.0331467	0.00535582	-0.0436441	-0.0226493	6.05816e-10		-0.0115984	0.0142418	-0.0395122	0.0163155	0.415422
Concentration of medium HDL particles	3	-0.0384368	0.00537038	-0.0489628	-0.0279109	8.23523e-13		0.0087708	0.0151184	-0.0208613	0.0384029	0.56182
Total lipids in medium HDL	3	-0.0439169	0.00539469	-0.0544905	-0.0333433	3.92783e-16		0.0113572	0.0161262	-0.0202502	0.0429645	0.481265
Phospholipids in medium HDL	3	-0.0514269	0.00527707	-0.0617699	-0.0410838	1.93129e-22		0.00905361	0.0163936	-0.0230778	0.041185	0.580766
Cholesterol in medium HDL	3	-0.0314265	0.00518352	-0.0415862	-0.0212668	1.33797e-09		0.0059285	0.0154402	-0.0243343	0.0361913	0.701004
Cholesteryl esters in medium HDL	3	-0.0329709	0.00528297	-0.0433255	-0.0226162	4.34855e-10		0.00647902	0.0149763	-0.0228746	0.0358326	0.665293
Free cholesterol in medium HDL	3	-0.02553	0.00506035	-0.0354483	-0.0156117	4.53261e-07		0.00633004	0.0148259	-0.0227287	0.0353888	0.66941
Triglycerides in medium HDL	3	-0.0509066	0.00582342	-0.0623205	-0.0394927	2.29623e-18		-0.0145986	0.0164815	-0.0469023	0.0177051	0.375747
Concentration of small HDL particles	3	-0.00257022	0.00591483	-0.0141633	0.00902286	0.663898		-0.0033834	0.0169334	-0.0365728	0.029806	0.841632
Total lipids in small HDL	3	-0.0279828	0.00569797	-0.0391508	-0.0168147	9.06112e-07		0.000589451	0.0171211	-0.032968	0.0341469	0.972536
Phospholipids in small HDL	3	-0.0431	0.00572373	-0.0543185	-0.0318815	5.07236e-14		0.00428338	0.0175945	-0.0302019	0.0387686	0.807657
Cholesterol in small HDL	3	-0.000619129	0.00544531	-0.0112919	0.0100537	0.909476		0.00125185	0.0170404	-0.0321473	0.034651	0.941437
Cholesteryl esters in small HDL	3	-0.00282457	0.00572873	-0.0140529	0.00840373	0.621974		0.00592272	0.0168588	-0.0271206	0.038966	0.725354
Free cholesterol in small HDL	3	0.00662279	0.0052342	-0.00363624	0.0168818	0.205767		0.00196007	0.017199	-0.0317499	0.0356701	0.909266
Triglycerides in small HDL	3	-0.0220355	0.00563521	-0.0330805	-0.0109905	9.21722e-05		-0.0218926	0.0164666	-0.054167	0.0103819	0.183678
Phospholipids to total lipids ratio in chylomicrons and extremely large VLDL	3	-0.0327562	0.0058815	-0.044284	-0.0212285	2.55656e-08		0.000398359	0.0175303	-0.0339609	0.0347577	0.98187
Cholesterol to total lipids ratio in chylomicrons and extremely large VLDL	3	0.0148669	0.00594871	0.00320747	0.0265264	0.0124479		0.0129945	0.0169081	-0.0201453	0.0461343	0.442168
Cholesteryl esters to total lipids ratio in chylomicrons and extremely large VLDL	3	0.0251428	0.00576572	0.013842	0.0364436	1.29627e-05		0.027849	0.0170054	-0.00548157	0.0611796	0.101493
Free cholesterol to total lipids ratio in chylomicrons and extremely large VLDL	3	-0.00890582	0.00548607	-0.0196585	0.00184686	0.104514		0.0100888	0.0172831	-0.0237859	0.0439636	0.559394
Triglycerides to total lipids ratio in chylomicrons and extremely large VLDL	3	-0.00401918	0.00555213	-0.0149014	0.006863	0.469128		-0.0119544	0.0171353	-0.0455396	0.0216309	0.4854
Phospholipids to total lipids ratio in very large VLDL	3	0.0307599	0.0054971	0.0199855	0.0415342	2.19802e-08		0.00558513	0.0176897	-0.0290868	0.040257	0.75221
Cholesterol to total lipids ratio in very large VLDL	3	0.0337303	0.00547884	0.0229918	0.0444688	7.43838e-10		0.0221552	0.0161458	-0.00949059	0.0538009	0.170003
Cholesteryl esters to total lipids ratio in very large VLDL	3	0.0348629	0.00540648	0.0242662	0.0454596	1.13071e-10		0.0269061	0.0166128	-0.00565499	0.0594671	0.105318
Free cholesterol to total lipids ratio in very large VLDL	3	0.028476	0.0055689	0.0175609	0.039391	3.16413e-07		0.00192344	0.0175697	-0.0325132	0.0363601	0.912826
Triglycerides to total lipids ratio in very large VLDL	3	-0.0376225	0.00537737	-0.0481622	-0.0270829	2.62533e-12		-0.0158368	0.0166035	-0.0483797	0.016706	0.340172
Phospholipids to total lipids ratio in large VLDL	3	0.00270577	0.00543683	-0.00795042	0.0133619	0.618714		-0.00917089	0.0169645	-0.0424214	0.0240796	0.588789
Cholesterol to total lipids ratio in large VLDL	3	0.0264603	0.00544102	0.0157959	0.0371247	1.15556e-06		0.0129033	0.0166244	-0.0196804	0.045487	0.437649
Cholesteryl esters to total lipids ratio in large VLDL	3	0.0162913	0.00542571	0.00565695	0.0269257	0.00267668		0.00315943	0.0161125	-0.028421	0.0347398	0.844543
Free cholesterol to total lipids ratio in large VLDL	3	0.0443156	0.00556569	0.0334068	0.0552243	1.68901e-15		-0.00736988	0.0179762	-0.0426032	0.0278634	0.681821
Triglycerides to total lipids ratio in large VLDL	3	-0.0241643	0.00568393	-0.0353047	-0.0130238	2.12505e-05		-0.0132735	0.0166006	-0.0458107	0.0192637	0.423954
Phospholipids to total lipids ratio in medium VLDL	3	0.0531216	0.00571689	0.0419165	0.0643267	1.51352e-20		0.000781769	0.0158788	-0.0303407	0.0319043	0.960733
Cholesterol to total lipids ratio in medium VLDL	3	0.0488564	0.00535886	0.038353	0.0593597	7.728e-20		0.0128162	0.016151	-0.0188398	0.0444722	0.427473
Cholesteryl esters to total lipids ratio in medium VLDL	3	0.0472589	0.0051175	0.0372286	0.0572892	2.58872e-20		0.0122508	0.0163584	-0.0198117	0.0443133	0.453918
Free cholesterol to total lipids ratio in medium VLDL	3	0.0464063	0.00550638	0.0356138	0.0571988	3.52444e-17		0.0122252	0.0153496	-0.01786	0.0423105	0.425769
Triglycerides to total lipids ratio in medium VLDL	3	-0.0510213	0.00542085	-0.0616462	-0.0403964	4.86537e-21		-0.0131893	0.0160067	-0.0445624	0.0181838	0.409948
Phospholipids to total lipids ratio in small VLDL	3	0.0655377	0.00545286	0.0548501	0.0762254	2.8248e-33		0.0138812	0.0154423	-0.0163857	0.044148	0.368703
Cholesterol to total lipids ratio in small VLDL	3	0.0586177	0.00563873	0.0475658	0.0696696	2.59747e-25		0.00823365	0.0164669	-0.0240415	0.0405088	0.617067
Cholesteryl esters to total lipids ratio in small VLDL	3	0.0523068	0.00567819	0.0411775	0.063436	3.20468e-20		0.0146753	0.0162029	-0.0170823	0.0464329	0.365083
Free cholesterol to total lipids ratio in small VLDL	3	0.0593813	0.00557411	0.0484561	0.0703066	1.68727e-26		0.0114858	0.0156032	-0.0190964	0.0420681	0.461658
Triglycerides to total lipids ratio in small VLDL	3	-0.06092	0.00586788	-0.0724211	-0.049419	2.99598e-25		-0.012937	0.0152271	-0.0427822	0.0169082	0.395547
Phospholipids to total lipids ratio in very small VLDL	3	-0.021908	0.00543775	-0.032566	-0.01125	5.60438e-05		-0.0123945	0.0158035	-0.0433693	0.0185803	0.43287
Cholesterol to total lipids ratio in very small VLDL	3	0.0387928	0.00551039	0.0279925	0.0495932	1.92321e-12		0.000159366	0.015991	-0.0311831	0.0315018	0.992048
Cholesteryl esters to total lipids ratio in very small VLDL	3	0.0403552	0.00544641	0.0296802	0.0510302	1.26778e-13		0.0050511	0.0152904	-0.024918	0.0350202	0.741139
Free cholesterol to total lipids ratio in very small VLDL	3	0.0159108	0.00552225	0.00508717	0.0267344	0.00396146		0.00663625	0.0161618	-0.0250408	0.0383133	0.681356
Triglycerides to total lipids ratio in very small VLDL	3	-0.0388531	0.00538806	-0.0494136	-0.0282925	5.55605e-13		-0.00174571	0.0156631	-0.0324454	0.028954	0.911257
Phospholipids to total lipids ratio in IDL	3	-0.0431772	0.00554154	-0.0540387	-0.0323158	6.6186e-15		-0.0167144	0.0163441	-0.0487489	0.0153201	0.306472
Cholesterol to total lipids ratio in IDL	3	0.0518286	0.00543737	0.0411714	0.0624859	1.54392e-21		0.018266	0.0150092	-0.0111521	0.0476841	0.223611
Cholesteryl esters to total lipids ratio in IDL	3	0.051179	0.00552797	0.0403442	0.0620139	2.07911e-20		0.0296007	0.0158845	-0.00153289	0.0607342	0.0623923
Free cholesterol to total lipids ratio in IDL	3	0.0195705	0.00566371	0.0084696	0.0306713	0.000549446		0.0129967	0.017153	-0.0206231	0.0466166	0.448634
Triglycerides to total lipids ratio in IDL	3	-0.0523891	0.00544416	-0.0630596	-0.0417185	6.39447e-22		-0.0167584	0.0159011	-0.0479246	0.0144078	0.291923
Phospholipids to total lipids ratio in large LDL	3	-0.0455959	0.00580052	-0.0569649	-0.0342268	3.82161e-15		0.00849714	0.016297	-0.023445	0.0404393	0.602093
Cholesterol to total lipids ratio in large LDL	3	0.0753087	0.00534125	0.0648399	0.0857776	3.82772e-45		0.0199809	0.0159746	-0.0113293	0.0512912	0.21101
Cholesteryl esters to total lipids ratio in large LDL	3	0.0496062	0.0056616	0.0385095	0.060703	1.92011e-18		0.0120253	0.0167418	-0.0207886	0.0448392	0.472585
Free cholesterol to total lipids ratio in large LDL	3	0.0431745	0.0054945	0.0324053	0.0539437	3.91017e-15		0.0133889	0.0162097	-0.0183822	0.04516	0.408817
Triglycerides to total lipids ratio in large LDL	3	-0.0552768	0.00558428	-0.066222	-0.0443316	4.21931e-23		-0.0136153	0.0160982	-0.0451679	0.0179373	0.397685
Phospholipids to total lipids ratio in medium LDL	3	0.078896	0.00590337	0.0673254	0.0904666	9.73882e-41		0.0196766	0.0151381	-0.00999413	0.0493474	0.193668
Cholesterol to total lipids ratio in medium LDL	3	-0.00866119	0.00532006	-0.0190885	0.00176613	0.10352		0.00570101	0.0160479	-0.0257528	0.0371548	0.722402
Cholesteryl esters to total lipids ratio in medium LDL	3	-0.0596167	0.00599036	-0.0713578	-0.0478756	2.46904e-23		-0.0315836	0.0161886	-0.0633133	0.000145979	0.0510591
Free cholesterol to total lipids ratio in medium LDL	3	0.0556468	0.00555651	0.044756	0.0665375	1.3136e-23		0.0335663	0.0146659	0.00482128	0.0623114	0.0220944
Triglycerides to total lipids ratio in medium LDL	3	-0.0477582	0.00568409	-0.058899	-0.0366174	4.38622e-17		-0.0201149	0.0161187	-0.0517075	0.0114777	0.212059
Phospholipids to total lipids ratio in small LDL	3	0.0427741	0.0056435	0.0317128	0.0538354	3.47269e-14		0.00677037	0.0160519	-0.0246913	0.0382321	0.673185
Cholesterol to total lipids ratio in small LDL	3	0.00270463	0.00563329	-0.00833661	0.0137459	0.631145		0.0190402	0.0164341	-0.0131706	0.051251	0.246628
Cholesteryl esters to total lipids ratio in small LDL	3	-0.04729	0.00558467	-0.058236	-0.0363441	2.50013e-17		-0.00751478	0.0167404	-0.040326	0.0252965	0.653504
Free cholesterol to total lipids ratio in small LDL	3	0.0593553	0.00569146	0.0482001	0.0705106	1.83106e-25		0.0321509	0.0157416	0.00129742	0.0630043	0.0411099
Triglycerides to total lipids ratio in small LDL	3	-0.0539859	0.00543777	-0.0646439	-0.0433279	3.14654e-23		-0.019664	0.0153907	-0.0498297	0.0105017	0.20137
Phospholipids to total lipids ratio in very large HDL	3	-0.0300248	0.00529127	-0.0403957	-0.0196539	1.39178e-08		-0.00443741	0.0145231	-0.0329027	0.0240279	0.759954
Cholesterol to total lipids ratio in very large HDL	3	0.0469513	0.00552044	0.0361312	0.0577714	1.81598e-17		0.0144484	0.015743	-0.0164078	0.0453047	0.358739
Cholesteryl esters to total lipids ratio in very large HDL	3	0.0481875	0.00562828	0.0371561	0.059219	1.1123e-17		0.0286539	0.0164425	-0.00357333	0.0608812	0.0813901
Free cholesterol to total lipids ratio in very large HDL	3	0.0140339	0.00495493	0.00432225	0.0237456	0.00462124		-0.00222478	0.0147299	-0.0310954	0.0266458	0.879945
Triglycerides to total lipids ratio in very large HDL	3	-0.0169031	0.00555366	-0.0277882	-0.00601789	0.00233773		-0.0102305	0.0156625	-0.040929	0.0204681	0.513639
Phospholipids to total lipids ratio in large HDL	3	-0.0510052	0.0053177	-0.0614279	-0.0405825	8.67413e-22		0.00983129	0.0161369	-0.021797	0.0414596	0.542364
Cholesterol to total lipids ratio in large HDL	3	0.0415889	0.00518488	0.0314265	0.0517512	1.04728e-15		0.00975867	0.0159778	-0.0215579	0.0410752	0.541356
Cholesteryl esters to total lipids ratio in large HDL	3	0.0337081	0.00556715	0.0227965	0.0446197	1.40577e-09		0.00588765	0.0162629	-0.0259877	0.037763	0.717331
Free cholesterol to total lipids ratio in large HDL	3	0.0695855	0.00545717	0.0588895	0.0802816	3.06913e-37		-0.00929513	0.0155032	-0.0396815	0.0210912	0.548799
Triglycerides to total lipids ratio in large HDL	3	-0.0203782	0.00564781	-0.0314479	-0.00930846	0.000308381		-0.0173841	0.0164789	-0.0496828	0.0149145	0.291457
Phospholipids to total lipids ratio in medium HDL	3	-0.0339507	0.00558539	-0.044898	-0.0230033	1.21326e-09		-0.0135889	0.0159796	-0.0449089	0.0177311	0.395107
Cholesterol to total lipids ratio in medium HDL	3	0.0274001	0.00534935	0.0169153	0.0378848	3.02105e-07		0.0197957	0.0162071	-0.0119702	0.0515616	0.221927
Cholesteryl esters to total lipids ratio in medium HDL	3	0.0246091	0.00564421	0.0135464	0.0356717	1.30033e-05		0.0172164	0.0164277	-0.0149818	0.0494146	0.294633
Free cholesterol to total lipids ratio in medium HDL	3	0.0281705	0.00498936	0.0183914	0.0379497	1.64105e-08		0.000803805	0.0139085	-0.0264568	0.0280644	0.953914
Triglycerides to total lipids ratio in medium HDL	3	-0.0203883	0.00553659	-0.03124	-0.00953659	0.000230988		-0.0202239	0.0164078	-0.0523832	0.0119353	0.217732
Phospholipids to total lipids ratio in small HDL	3	-0.109126	0.00607965	-0.121042	-0.0972096	4.85659e-72		-0.0184263	0.0155922	-0.0489871	0.0121344	0.237299
Cholesterol to total lipids ratio in small HDL	3	0.080216	0.00549795	0.06944	0.0909919	3.24382e-48		0.0290852	0.0162997	-0.00286215	0.0610326	0.074358
Cholesteryl esters to total lipids ratio in small HDL	3	0.0557482	0.00543962	0.0450865	0.0664098	1.2014e-24		0.0244234	0.0161729	-0.00727549	0.0561223	0.131007
Free cholesterol to total lipids ratio in small HDL	3	0.0868269	0.00551894	0.0760098	0.097644	9.04996e-56		-0.00535945	0.0152253	-0.0352011	0.0244822	0.724831
Triglycerides to total lipids ratio in small HDL	3	-0.010558	0.00545336	-0.0212466	0.000130584	0.052861		-0.0226175	0.0154474	-0.0528945	0.00765947	0.14315

### Sheet: UKBB weighted mode age-strat
SUPPLEMENTARY TABLE 9: Association of genetic liability to Alzheimer's disease with metabolic traits based on two-sample MR. Estimates from UKBB age-stratified by tertiles.
		All SNPs						Without APOE SNPs
Metabolite outcome	Age tertile	Beta	SE	LCL	UCL	P-value		Beta	SE	LCL	UCL	P-value
Total cholesterol	1	0.104585	0.00626585	0.0923035	0.116866	1.03752e-14		-0.00107464	0.0218717	-0.0439432	0.0417939	0.961256
Total cholesterol minus HDL-C	1	0.126789	0.00603613	0.114958	0.13862	5.86997e-17		-0.0211303	0.0246372	-0.0694192	0.0271585	0.400327
Remnant cholesterol (non-HDL, non-LDL -cholesterol)	1	0.11682	0.00619522	0.104678	0.128963	6.78316e-16		-0.029964	0.0226328	-0.0743243	0.0143962	0.199121
VLDL cholesterol	1	0.0980219	0.00598331	0.0862946	0.109749	1.56835e-14		-0.0370485	0.0238607	-0.0838156	0.00971849	0.134763
Clinical LDL cholesterol	1	0.130105	0.00679414	0.116789	0.143422	4.78963e-16		-0.014122	0.0232688	-0.0597289	0.0314849	0.550127
LDL cholesterol	1	0.132998	0.00612179	0.120999	0.144997	2.71712e-17		-0.0144203	0.0248564	-0.0631388	0.0342981	0.567711
HDL cholesterol	1	-0.0282243	0.00527685	-0.0385669	-0.0178817	1.72326e-05		0.0231585	0.0214515	-0.0188865	0.0652036	0.292026
Total triglycerides	1	0.0424448	0.00575008	0.0311747	0.053715	1.27163e-07		-0.0295971	0.022526	-0.0737481	0.0145538	0.202414
Triglycerides in VLDL	1	0.042415	0.00576151	0.0311224	0.0537076	1.33081e-07		-0.0304362	0.0227247	-0.0749766	0.0141042	0.194132
Triglycerides in LDL	1	0.0749104	0.00575375	0.063633	0.0861877	2.26972e-12		-0.0167232	0.0230858	-0.0619713	0.0285249	0.476457
Triglycerides in HDL	1	0.000408747	0.00550748	-0.0103859	0.0112034	0.941453		-0.0229259	0.0222083	-0.0664542	0.0206025	0.313143
Total phospholipids in lipoprotein particles	1	0.0568501	0.00582693	0.0454293	0.0682708	7.93876e-10		-0.00648845	0.0206536	-0.0469695	0.0339926	0.756362
Phospholipids in VLDL	1	0.0825727	0.0058974	0.0710138	0.0941316	4.81733e-13		-0.0302402	0.0231521	-0.0756182	0.0151378	0.204992
Phospholipids in LDL	1	0.136351	0.00616165	0.124274	0.148427	1.78249e-17		-0.017211	0.0250816	-0.066371	0.0319489	0.499755
Phospholipids in HDL	1	-0.0446607	0.00519017	-0.0548335	-0.034488	8.48216e-09		0.0164508	0.0195285	-0.021825	0.0547266	0.408629
Total esterified cholesterol	1	0.101919	0.00604941	0.0900625	0.113776	8.43368e-15		0.00249904	0.0219117	-0.0404478	0.0454459	0.910232
Cholesteryl esters in VLDL	1	0.104306	0.00581069	0.0929172	0.115695	2.05048e-15		-0.036358	0.0232022	-0.0818343	0.00911824	0.131384
Cholesteryl esters in LDL	1	0.131647	0.0063898	0.119123	0.144171	9.12072e-17		-0.0167615	0.0232411	-0.062314	0.0287911	0.478381
Cholesteryl esters in HDL	1	-0.0323016	0.00502972	-0.0421598	-0.0224433	1.21815e-06		0.0219334	0.0208906	-0.0190122	0.0628789	0.305154
Total free cholesterol	1	0.110762	0.00658936	0.0978464	0.123677	8.87511e-15		-0.00960166	0.0207282	-0.050229	0.0310257	0.647759
Free cholesterol in VLDL	1	0.0891083	0.00553981	0.0782503	0.0999663	2.3502e-14		-0.0330274	0.0231386	-0.078379	0.0123242	0.167513
Free cholesterol in LDL	1	0.133211	0.00663431	0.120208	0.146214	1.63757e-16		-0.00476059	0.0236673	-0.0511484	0.0416273	0.842432
Free cholesterol in HDL	1	-0.00978033	0.00511367	-0.0198031	0.000242465	0.0678075		0.0204265	0.0186413	-0.0161104	0.0569634	0.285031
Total lipids in lipoprotein particles	1	0.0902195	0.00644557	0.0775862	0.102853	4.85004e-13		-0.022561	0.0217322	-0.0651562	0.0200342	0.310483
Total lipids in VLDL	1	0.0701541	0.00576536	0.058854	0.0814542	9.36414e-12		-0.0301355	0.0235726	-0.0763378	0.0160668	0.214428
Total lipids in LDL	1	0.13463	0.00641923	0.122048	0.147211	6.07892e-17		-0.0164261	0.024889	-0.0652086	0.0323564	0.51612
Total lipids in HDL	1	-0.0369077	0.00564214	-0.0479663	-0.0258491	9.14155e-07		0.0189505	0.0206121	-0.0214493	0.0593502	0.367866
Total concentration of lipoprotein particles	1	-0.000310978	0.00550969	-0.01111	0.010488	0.955457		0.0104114	0.0226496	-0.0339817	0.0548046	0.65026
Concentration of VLDL particles	1	0.090754	0.00564354	0.0796926	0.101815	2.36335e-14		-0.0318453	0.0234416	-0.0777908	0.0141002	0.188074
Concentration of LDL particles	1	0.135342	0.00633972	0.122916	0.147768	4.05478e-17		-0.0234336	0.0229548	-0.0684251	0.0215579	0.318418
Concentration of HDL particles	1	-0.0210634	0.00527827	-0.0314088	-0.010718	0.000539575		0.000632002	0.0239982	-0.0464044	0.0476684	0.979227
Average diameter for VLDL particles	1	0.0324161	0.00531585	0.0219971	0.0428352	2.67891e-06		-0.0290592	0.0242334	-0.0765567	0.0184382	0.24323
Average diameter for LDL particles	1	0.0307964	0.00547707	0.0200613	0.0415314	8.67369e-06		0.038949	0.0223213	-0.00480068	0.0826987	0.0949525
Average diameter for HDL particles	1	-0.0350376	0.00505448	-0.0449444	-0.0251308	3.61428e-07		0.0447878	0.0198924	0.00579858	0.0837769	0.0346745
Phosphoglycerides	1	0.0261275	0.00575466	0.0148483	0.0374066	0.000133699		-0.00337477	0.0206607	-0.0438697	0.0371202	0.87174
Ratio of triglycerides to phosphoglycerides	1	0.0339723	0.0054658	0.0232593	0.0446853	2.01091e-06		-0.031123	0.0244712	-0.0790865	0.0168404	0.216716
Total cholines	1	0.0342696	0.00545862	0.0235707	0.0449685	1.72669e-06		-0.00105311	0.0208992	-0.0420156	0.0399093	0.960266
Phosphatidylcholines	1	0.0219278	0.00593354	0.0102981	0.0335576	0.00113276		0.00524893	0.0207331	-0.035388	0.0458858	0.80249
Sphingomyelins	1	0.0786594	0.00579925	0.0672929	0.0900259	9.51024e-13		0.00642546	0.0215827	-0.0358766	0.0487276	0.768715
Apolipoprotein B	1	0.13301	0.00661062	0.120053	0.145967	1.56249e-16		-0.0296237	0.024056	-0.0767735	0.0175262	0.231159
Apolipoprotein A1	1	-0.0377309	0.00541328	-0.0483409	-0.0271209	3.305e-07		0.0109691	0.0192511	-0.0267631	0.0487013	0.574593
Ratio of apolipoprotein B to apolipoprotein A1	1	0.126502	0.0063333	0.114089	0.138915	1.84455e-16		-0.043827	0.0249462	-0.0927216	0.00506751	0.0928523
Total fatty acids	1	0.0663338	0.00584717	0.0548733	0.0777943	3.96144e-11		-0.0207134	0.0218698	-0.0635783	0.0221514	0.353864
Degree of unsaturation	1	-0.00705709	0.00526015	-0.017367	0.0032528	0.192278		0.0303705	0.0231192	-0.0149432	0.0756841	0.2025
Omega-3 fatty acids	1	0.031186	0.00554641	0.020315	0.042057	8.67478e-06		-0.0115258	0.0239094	-0.0583882	0.0353366	0.634522
Omega-6 fatty acids	1	0.0740056	0.00585709	0.0625257	0.0854855	4.26508e-12		-0.0130515	0.0231989	-0.0585213	0.0324183	0.579401
Polyunsaturated fatty acids	1	0.0721668	0.00610698	0.0601971	0.0841365	1.71657e-11		-0.00638635	0.0212227	-0.0479828	0.0352101	0.7663
Monounsaturated fatty acids	1	0.0569257	0.00551479	0.0461168	0.0677347	2.63568e-10		-0.0190886	0.0232621	-0.0646823	0.0265051	0.420685
Saturated fatty acids	1	0.0568137	0.00583939	0.0453685	0.0682589	8.37654e-10		-0.015886	0.0229228	-0.0608146	0.0290426	0.495547
Linoleic acid	1	0.0772455	0.00603151	0.0654238	0.0890673	3.21113e-12		-0.00502191	0.0240796	-0.052218	0.0421742	0.836715
Docosahexaenoic acid	1	0.0147289	0.00553559	0.00387918	0.0255787	0.0136804		-0.00430247	0.0237628	-0.0508775	0.0422726	0.857979
Ratio of omega-3 fatty acids to total fatty acids	1	0.000537915	0.00568819	-0.0106109	0.0116868	0.925444		-0.0356413	0.0254184	-0.0854613	0.0141786	0.174812
Ratio of omega-6 fatty acids to total fatty acids	1	-0.0178546	0.00557806	-0.0287876	-0.00692156	0.00383276		0.00636659	0.0260405	-0.0446728	0.057406	0.809119
Ratio of polyunsaturated fatty acids to total fatty acids	1	-0.0169537	0.00578135	-0.0282851	-0.00562222	0.00728152		0.0155991	0.024601	-0.0326188	0.063817	0.532563
Ratio of monounsaturated fatty acids to total fatty acids	1	0.0265344	0.00577423	0.0152169	0.0378519	0.000116215		-0.0184911	0.0202661	-0.0582128	0.0212305	0.37144
Ratio of saturated fatty acids to total fatty acids	1	-0.00218393	0.00587148	-0.013692	0.00932417	0.71319		-0.0177193	0.0266211	-0.0698966	0.034458	0.512579
Ratio of linoleic acid to total fatty acids	1	0.0178623	0.00568906	0.00671176	0.0290129	0.00444195		0.0495358	0.029667	-0.00861151	0.107683	0.109142
Ratio of docosahexaenoic acid to total fatty acids	1	-0.0231193	0.00543281	-0.0337677	-0.012471	0.000275775		0.0102828	0.0240732	-0.0369007	0.0574664	0.673423
Ratio of polyunsaturated fatty acids to monounsaturated fatty acids	1	-0.023382	0.00514329	-0.0334629	-0.0133012	0.000131708		0.0187249	0.0246741	-0.0296364	0.0670862	0.455974
Ratio of omega-6 fatty acids to omega-3 fatty acids	1	-0.00725039	0.00557065	-0.0181689	0.00366809	0.205432		0.0382774	0.0293911	-0.0193291	0.095884	0.206267
Alanine	1	-0.00278766	0.0053971	-0.013366	0.00779066	0.610225		-0.040295	0.0238336	-0.0870089	0.00641899	0.10502
Glutamine	1	-0.00314942	0.00569607	-0.0143137	0.00801487	0.585438		0.00177487	0.0232127	-0.043722	0.0472718	0.939743
Glycine	1	0.003504	0.00570117	-0.0076703	0.0146783	0.544596		0.030486	0.0263498	-0.0211596	0.0821316	0.259692
Histidine	1	-0.00420589	0.00546979	-0.0149267	0.00651488	0.449435		0.0500075	0.0304986	-0.00976981	0.109785	0.115297
Total concentration of branched-chain amino acids (leucine + isoleucine + valine)	1	-0.0113486	0.00536613	-0.0218662	-0.000830972	0.0450168		-0.0252024	0.0283799	-0.080827	0.0304222	0.384127
Isoleucine	1	-0.0113199	0.00566709	-0.0224274	-0.000212382	0.0572306		-0.00203772	0.0250208	-0.0510785	0.0470031	0.935828
Leucine	1	-0.0159857	0.00537755	-0.0265257	-0.00544574	0.00662132		-0.0299048	0.0267859	-0.0824052	0.0225956	0.27628
Valine	1	-0.00624718	0.00530516	-0.0166453	0.00415094	0.250515		-0.0271	0.0283992	-0.0827624	0.0285624	0.350325
Phenylalanine	1	-0.0073474	0.00553188	-0.0181899	0.00349509	0.196608		-0.0210856	0.0241984	-0.0685145	0.0263433	0.392965
Tyrosine	1	-0.0197497	0.00600516	-0.0315198	-0.00797963	0.00309536		0.0288128	0.0322786	-0.0344532	0.0920788	0.381716
Glucose	1	0.00363854	0.00574587	-0.00762338	0.0149005	0.532563		-0.0102607	0.0265943	-0.0623855	0.0418641	0.703334
Lactate	1	-0.00717686	0.00590521	-0.0187511	0.00439735	0.236056		-0.00422973	0.0244104	-0.0520741	0.0436146	0.864019
Pyruvate	1	0.0024542	0.00570286	-0.00872341	0.0136318	0.670785		-0.00970099	0.0270382	-0.0626958	0.0432938	0.723174
Citrate	1	0.00819454	0.00602019	-0.00360503	0.0199941	0.186102		-0.00605571	0.0271907	-0.0593494	0.047238	0.825814
3-Hydroxybutyrate	1	0.0379678	0.00564783	0.026898	0.0490375	5.93115e-07		0.0262514	0.0260667	-0.0248394	0.0773422	0.324843
Acetate	1	0.00193263	0.00530557	-0.00846628	0.0123315	0.71885		0.0323028	0.0302649	-0.0270163	0.091622	0.297393
Acetoacetate	1	0.0170533	0.00558232	0.006112	0.0279947	0.00544504		-0.0185738	0.0413457	-0.0996113	0.0624638	0.657659
Acetone	1	0.000995689	0.00535834	-0.00950665	0.011498	0.854147		0.00688664	0.0303178	-0.0525362	0.0663095	0.822406
Creatinine	1	0.00241788	0.00468114	-0.00675716	0.0115929	0.610222		-0.0193021	0.02014	-0.0587765	0.0201723	0.348278
Albumin	1	-0.0041752	0.00563168	-0.0152133	0.00686289	0.465658		0.0313072	0.0280842	-0.0237378	0.0863523	0.276982
Glycoprotein acetyls	1	0.0205622	0.00547704	0.00982722	0.0312972	0.00097805		0.00389421	0.0201972	-0.0356923	0.0434807	0.848877
Concentration of chylomicrons and extremely large VLDL particles	1	0.0320126	0.00559334	0.0210496	0.0429755	6.75267e-06		-0.0310123	0.0254951	-0.0809827	0.018958	0.236721
Total lipids in chylomicrons and extremely large VLDL	1	0.0300775	0.00545078	0.019394	0.040761	1.12685e-05		-0.0235851	0.0254333	-0.0734345	0.0262642	0.363817
Phospholipids in chylomicrons and extremely large VLDL	1	0.0288093	0.00521992	0.0185783	0.0390403	1.12378e-05		-0.00254753	0.0248653	-0.0512835	0.0461884	0.919325
Cholesterol in chylomicrons and extremely large VLDL	1	0.0343397	0.00548755	0.0235841	0.0450953	1.81408e-06		-0.0224505	0.0238196	-0.0691369	0.0242359	0.356161
Cholesteryl esters in chylomicrons and extremely large VLDL	1	0.0403347	0.00543799	0.0296763	0.0509932	1.17196e-07		-0.022392	0.024032	-0.0694948	0.0247107	0.361574
Free cholesterol in chylomicrons and extremely large VLDL	1	0.0262993	0.00581116	0.0149094	0.0376891	0.000138754		-0.0261523	0.0254664	-0.0760666	0.0237619	0.315612
Triglycerides in chylomicrons and extremely large VLDL	1	0.0279024	0.00547725	0.017167	0.0386378	3.27445e-05		-0.00221065	0.0272192	-0.0555603	0.051139	0.936004
Concentration of very large VLDL particles	1	0.0495514	0.00531383	0.0391362	0.0599665	1.89017e-09		-0.0277358	0.023338	-0.0734782	0.0180067	0.247332
Total lipids in very large VLDL	1	0.0486553	0.00526947	0.0383271	0.0589834	2.27907e-09		-0.0283427	0.0240409	-0.0754629	0.0187775	0.251018
Phospholipids in very large VLDL	1	0.0549317	0.00550324	0.0441453	0.065718	5.09461e-10		-0.0251932	0.0236982	-0.0716417	0.0212553	0.299274
Cholesterol in very large VLDL	1	0.0708193	0.00537377	0.0602867	0.0813519	1.75453e-12		-0.0288489	0.0236197	-0.0751434	0.0174456	0.234865
Cholesteryl esters in very large VLDL	1	0.0794919	0.00587106	0.0679846	0.0909992	9.87796e-13		-0.0325831	0.0238372	-0.0793041	0.0141379	0.185464
Free cholesterol in very large VLDL	1	0.0607747	0.00546718	0.050059	0.0714904	5.98639e-11		-0.0287764	0.0233579	-0.0745578	0.0170051	0.230964
Triglycerides in very large VLDL	1	0.0374137	0.00570292	0.026236	0.0485915	8.73399e-07		-0.0289235	0.0238866	-0.0757413	0.0178943	0.238795
Concentration of large VLDL particles	1	0.0575311	0.00559747	0.04656	0.0685021	2.86929e-10		-0.0305616	0.0214888	-0.0726796	0.0115564	0.168989
Total lipids in large VLDL	1	0.0556981	0.00533469	0.0452421	0.0661541	2.10318e-10		-0.0302087	0.0220213	-0.0733703	0.012953	0.183956
Phospholipids in large VLDL	1	0.05618	0.00531568	0.0457612	0.0665987	1.65085e-10		-0.0307853	0.0220262	-0.0739568	0.0123861	0.176149
Cholesterol in large VLDL	1	0.0673805	0.00567941	0.0562488	0.0785121	1.58191e-11		-0.0312559	0.0239371	-0.0781726	0.0156608	0.205127
Cholesteryl esters in large VLDL	1	0.0704381	0.00583746	0.0589966	0.0818795	1.11453e-11		-0.0302535	0.0216826	-0.0727514	0.0122444	0.176855
Free cholesterol in large VLDL	1	0.0632997	0.0056906	0.0521461	0.0744533	5.90766e-11		-0.0316225	0.0223003	-0.075331	0.0120861	0.170192
Triglycerides in large VLDL	1	0.0468124	0.00540802	0.0362127	0.0574121	7.60551e-09		-0.0290554	0.022267	-0.0726987	0.014588	0.205425
Concentration of medium VLDL particles	1	0.0985651	0.00594113	0.0869205	0.11021	1.18671e-14		-0.032476	0.023814	-0.0791514	0.0141994	0.186443
Total lipids in medium VLDL	1	0.0895751	0.00577294	0.0782601	0.10089	5.18367e-14		-0.0293913	0.022451	-0.0733953	0.0146127	0.204
Phospholipids in medium VLDL	1	0.10323	0.00608564	0.0913017	0.115157	7.25123e-15		-0.0319751	0.0228093	-0.0766813	0.0127312	0.174914
Cholesterol in medium VLDL	1	0.115955	0.00630442	0.103598	0.128312	1.18813e-15		-0.0159818	0.0214835	-0.0580895	0.0261259	0.464802
Cholesteryl esters in medium VLDL	1	0.118115	0.00607788	0.106202	0.130027	3.43433e-16		-0.0101911	0.0227958	-0.0548709	0.0344887	0.659202
Free cholesterol in medium VLDL	1	0.106687	0.00628757	0.0943633	0.119011	7.20258e-15		-0.0281602	0.0255272	-0.0781936	0.0218732	0.281886
Triglycerides in medium VLDL	1	0.0534958	0.00541485	0.0428827	0.0641089	6.22596e-10		-0.0277632	0.022031	-0.0709439	0.0154175	0.220804
Concentration of small VLDL particles	1	0.0796312	0.00553073	0.0687909	0.0904714	2.63994e-13		-0.0291456	0.0230797	-0.0743818	0.0160907	0.219875
Total lipids in small VLDL	1	0.0808837	0.00591503	0.0692903	0.0924772	7.9966e-13		-0.0293116	0.0227784	-0.0739573	0.0153341	0.211535
Phospholipids in small VLDL	1	0.102221	0.00580693	0.0908399	0.113603	3.17469e-15		-0.0313657	0.0240062	-0.0784178	0.0156864	0.204854
Cholesterol in small VLDL	1	0.105692	0.0057965	0.0943311	0.117053	1.44372e-15		-0.0346359	0.0266709	-0.0869109	0.0176392	0.207516
Cholesteryl esters in small VLDL	1	0.10116	0.00600958	0.0893811	0.112939	8.59886e-15		-0.0370292	0.0254734	-0.0869569	0.0128986	0.160163
Free cholesterol in small VLDL	1	0.112676	0.00596959	0.100975	0.124376	6.63558e-16		-0.0269331	0.024244	-0.0744514	0.0205852	0.278598
Triglycerides in small VLDL	1	0.0312222	0.00546947	0.0205021	0.0419424	7.00722e-06		-0.0267494	0.0224581	-0.0707673	0.0172686	0.246316
Concentration of very small VLDL particles	1	0.0983085	0.0061466	0.0862611	0.110356	2.66363e-14		-0.0276432	0.0229949	-0.0727132	0.0174268	0.242088
Total lipids in very small VLDL	1	0.0894985	0.00606858	0.0776041	0.101393	1.56952e-13		-0.0245415	0.0239993	-0.0715801	0.0224972	0.317615
Phospholipids in very small VLDL	1	0.0875541	0.0060072	0.07578	0.0993282	2.02706e-13		-0.0217411	0.0233277	-0.0674633	0.0239811	0.361458
Cholesterol in very small VLDL	1	0.0957721	0.00617501	0.0836691	0.107875	5.23326e-14		-0.0188655	0.0215966	-0.0611949	0.0234639	0.391806
Cholesteryl esters in very small VLDL	1	0.093744	0.0058608	0.0822568	0.105231	2.65948e-14		-0.0142358	0.0234426	-0.0601832	0.0317117	0.549895
Free cholesterol in very small VLDL	1	0.0913325	0.00596223	0.0796465	0.103018	6.86451e-14		-0.0236233	0.0234242	-0.0695348	0.0222882	0.32418
Triglycerides in very small VLDL	1	0.0385391	0.005584	0.0275945	0.0494838	3.88138e-07		-0.0209862	0.0243195	-0.0686525	0.0266801	0.397482
Concentration of IDL particles	1	0.126408	0.00610382	0.114445	0.138372	8.106e-17		-0.0183958	0.0235749	-0.0646025	0.0278109	0.44352
Total lipids in IDL	1	0.118941	0.00651118	0.10618	0.131703	1.38549e-15		0.00046392	0.0236422	-0.0458747	0.0468026	0.984521
Phospholipids in IDL	1	0.119763	0.00618633	0.107638	0.131888	3.74492e-16		-0.000636288	0.0219565	-0.0436711	0.0423985	0.977142
Cholesterol in IDL	1	0.114027	0.00621456	0.101846	0.126207	1.25438e-15		0.00247535	0.0198568	-0.0364439	0.0413946	0.901925
Cholesteryl esters in IDL	1	0.113683	0.00613268	0.101663	0.125703	9.96348e-16		0.00244074	0.0217752	-0.0402386	0.0451201	0.91177
Free cholesterol in IDL	1	0.114879	0.00597172	0.103175	0.126584	4.3203e-16		0.00377231	0.0210343	-0.0374548	0.0449995	0.859311
Triglycerides in IDL	1	0.0578068	0.00622402	0.0456077	0.0700058	2.03958e-09		-0.0223452	0.0222224	-0.0659012	0.0212108	0.325577
Concentration of large LDL particles	1	0.137358	0.00636469	0.124883	0.149832	3.164e-17		-0.0140595	0.02435	-0.0617854	0.0336665	0.569538
Total lipids in large LDL	1	0.133276	0.00663161	0.120278	0.146274	1.60475e-16		-0.00703913	0.0231403	-0.052394	0.0383158	0.763839
Phospholipids in large LDL	1	0.129017	0.00640152	0.11647	0.141564	1.5046e-16		-0.0142725	0.0228243	-0.0590081	0.0304631	0.538194
Cholesterol in large LDL	1	0.132173	0.00637822	0.119672	0.144674	7.99208e-17		-0.00314891	0.0213865	-0.0450664	0.0387686	0.884285
Cholesteryl esters in large LDL	1	0.131376	0.00625318	0.11912	0.143632	5.84179e-17		-0.0047532	0.0224488	-0.0487529	0.0392465	0.834263
Free cholesterol in large LDL	1	0.128478	0.0065427	0.115654	0.141302	2.71353e-16		0.00096809	0.0228516	-0.0438211	0.0457573	0.966591
Triglycerides in large LDL	1	0.0762405	0.0059181	0.064641	0.08784	2.83668e-12		-0.0178252	0.0241782	-0.0652144	0.029564	0.468765
Concentration of medium LDL particles	1	0.116622	0.00604827	0.104768	0.128477	4.09969e-16		-0.0383476	0.0226278	-0.0826982	0.00600298	0.104241
Total lipids in medium LDL	1	0.12918	0.00590066	0.117614	0.140745	2.27993e-17		-0.0267198	0.025437	-0.0765763	0.0231368	0.304924
Phospholipids in medium LDL	1	0.133933	0.00607483	0.122026	0.145839	1.9403e-17		-0.0212851	0.0253315	-0.0709347	0.0283646	0.409801
Cholesterol in medium LDL	1	0.125394	0.00587264	0.113884	0.136905	4.03727e-17		-0.0276763	0.0232741	-0.0732934	0.0179409	0.247059
Cholesteryl esters in medium LDL	1	0.118631	0.00611801	0.10664	0.130623	3.61083e-16		-0.0335529	0.0240667	-0.0807235	0.0136178	0.17719
Free cholesterol in medium LDL	1	0.133886	0.00634031	0.121459	0.146313	5.20185e-17		-0.0129287	0.0248362	-0.0616077	0.0357503	0.607873
Triglycerides in medium LDL	1	0.0757046	0.00585379	0.0642311	0.087178	2.61421e-12		-0.0174724	0.0255134	-0.0674788	0.0325339	0.500602
Concentration of small LDL particles	1	0.131968	0.00583623	0.120529	0.143407	1.08614e-17		-0.0329927	0.0228247	-0.0777291	0.0117437	0.162417
Total lipids in small LDL	1	0.14452	0.00615859	0.132449	0.156591	4.62774e-18		-0.0231837	0.0256902	-0.0735364	0.0271691	0.376602
Phospholipids in small LDL	1	0.159044	0.00608182	0.147124	0.170964	3.7791e-19		-0.0140283	0.0248938	-0.0628202	0.0347636	0.578777
Cholesterol in small LDL	1	0.137735	0.00628787	0.125411	0.150059	2.25038e-17		-0.0246518	0.0241733	-0.0720314	0.0227278	0.318909
Cholesteryl esters in small LDL	1	0.130642	0.00608732	0.118711	0.142573	3.59362e-17		-0.0317429	0.0231851	-0.0771857	0.0136999	0.184782
Free cholesterol in small LDL	1	0.141711	0.00648878	0.128993	0.154429	2.4103e-17		-0.00739531	0.0241076	-0.0546462	0.0398556	0.761908
Triglycerides in small LDL	1	0.062688	0.00554711	0.0518157	0.0735604	4.28415e-11		-0.0206323	0.0236164	-0.0669204	0.0256559	0.391751
Concentration of very large HDL particles	1	0.0351384	0.00519005	0.024966	0.0453109	5.29455e-07		0.039689	0.0215081	-0.00246684	0.0818449	0.0784967
Total lipids in very large HDL	1	0.0178577	0.00514633	0.00777091	0.0279445	0.0019842		0.0454538	0.019863	0.00652231	0.0843853	0.0320877
Phospholipids in very large HDL	1	0.00386557	0.00530718	-0.0065365	0.0142676	0.473437		0.0480624	0.0194994	0.0098436	0.0862813	0.0219894
Cholesterol in very large HDL	1	0.0276553	0.005104	0.0176514	0.0376591	1.44661e-05		0.0409655	0.0192606	0.00321465	0.0787164	0.0448846
Cholesteryl esters in very large HDL	1	0.0211428	0.00498917	0.011364	0.0309215	0.000288507		0.0428805	0.0203912	0.00291383	0.0828472	0.0471389
Free cholesterol in very large HDL	1	0.0464802	0.00512837	0.0364286	0.0565318	3.2358e-09		0.0431588	0.021185	0.00163626	0.0846814	0.0538331
Triglycerides in very large HDL	1	0.0467234	0.005491	0.035961	0.0574857	1.04103e-08		-0.00853058	0.0203017	-0.048322	0.0312608	0.678422
Concentration of large HDL particles	1	-0.0210628	0.00530832	-0.0314672	-0.0106585	0.000571416		0.0445835	0.0181902	0.00893074	0.0802363	0.0226603
Total lipids in large HDL	1	-0.0262474	0.00521613	-0.036471	-0.0160237	3.83355e-05		0.0461809	0.0184629	0.00999356	0.0823683	0.0203104
Phospholipids in large HDL	1	-0.0338122	0.00504473	-0.0436999	-0.0239246	6.221e-07		0.0456511	0.017771	0.01082	0.0804822	0.0175104
Cholesterol in large HDL	1	-0.0203047	0.00547158	-0.031029	-0.00958046	0.00109005		0.0434623	0.0203548	0.00356685	0.0833577	0.0441252
Cholesteryl esters in large HDL	1	-0.0244355	0.00512266	-0.0344759	-0.014395	7.45142e-05		0.0427135	0.0195038	0.00448607	0.0809409	0.0394148
Free cholesterol in large HDL	1	-0.0110674	0.00503048	-0.0209271	-0.00120762	0.037672		0.0463122	0.0183346	0.0103764	0.0822481	0.0192432
Triglycerides in large HDL	1	-0.00998783	0.00558381	-0.0209321	0.000956439	0.0862926		0.00325739	0.0213144	-0.0385188	0.0450335	0.879928
Concentration of medium HDL particles	1	-0.0530309	0.00549856	-0.063808	-0.0422537	9.91984e-10		0.0188235	0.0212482	-0.022823	0.0604701	0.38526
Total lipids in medium HDL	1	-0.0568849	0.00561068	-0.0678818	-0.0458879	3.7537e-10		0.0193089	0.0187592	-0.0174592	0.056077	0.314523
Phospholipids in medium HDL	1	-0.0601456	0.00567159	-0.071262	-0.0490293	1.54268e-10		0.0153775	0.019961	-0.023746	0.054501	0.44927
Cholesterol in medium HDL	1	-0.0513353	0.00559988	-0.0623111	-0.0403595	2.61116e-09		0.021691	0.0207832	-0.0190442	0.0624261	0.307969
Cholesteryl esters in medium HDL	1	-0.0555862	0.00534792	-0.0660681	-0.0451043	2.29881e-10		0.0221445	0.0215157	-0.0200263	0.0643153	0.314558
Free cholesterol in medium HDL	1	-0.0376681	0.00539223	-0.0482368	-0.0270993	3.18656e-07		0.0144446	0.019993	-0.0247418	0.053631	0.47761
Triglycerides in medium HDL	1	-0.0137515	0.00561434	-0.0247556	-0.00274742	0.0219894		-0.0227552	0.0238231	-0.0694485	0.0239381	0.34987
Concentration of small HDL particles	1	0.0137294	0.00580831	0.00234513	0.0251137	0.0265274		0.00167106	0.0281333	-0.0534701	0.0568122	0.953171
Total lipids in small HDL	1	-0.00918956	0.00605154	-0.0210506	0.00267146	0.141941		-0.00334028	0.0232066	-0.0488252	0.0421447	0.886861
Phospholipids in small HDL	1	-0.0262082	0.00573536	-0.0374495	-0.0149669	0.000124077		-0.00108075	0.0227191	-0.0456101	0.0434486	0.962488
Cholesterol in small HDL	1	0.00954625	0.00559933	-0.00142844	0.0205209	0.101128		0.00645797	0.0261749	-0.0448449	0.0577609	0.80741
Cholesteryl esters in small HDL	1	0.00272467	0.00618899	-0.00940575	0.0148551	0.663699		0.00979481	0.0257733	-0.0407208	0.0603104	0.707562
Free cholesterol in small HDL	1	0.0264515	0.00576846	0.0151454	0.0377577	0.000119139		0.00970585	0.0233246	-0.0360103	0.055422	0.681352
Triglycerides in small HDL	1	0.0206586	0.005709	0.00946898	0.0318482	0.00137255		-0.0334661	0.0235838	-0.0796902	0.0127581	0.169904
Phospholipids to total lipids ratio in chylomicrons and extremely large VLDL	1	-0.0152631	0.00578476	-0.0266012	-0.00392495	0.014392		-0.00155537	0.0228417	-0.0463251	0.0432143	0.946326
Cholesterol to total lipids ratio in chylomicrons and extremely large VLDL	1	0.00934992	0.00595561	-0.00232308	0.0210229	0.129522		0.0130438	0.0216649	-0.0294194	0.0555069	0.553283
Cholesteryl esters to total lipids ratio in chylomicrons and extremely large VLDL	1	0.0239522	0.00584705	0.012492	0.0354124	0.000412812		0.00277786	0.022827	-0.041963	0.0475187	0.904247
Free cholesterol to total lipids ratio in chylomicrons and extremely large VLDL	1	-0.0216434	0.00524386	-0.0319214	-0.0113655	0.000381707		-0.000955045	0.029726	-0.059218	0.0573079	0.974659
Triglycerides to total lipids ratio in chylomicrons and extremely large VLDL	1	-0.00450984	0.00569972	-0.0156813	0.00666162	0.436555		-0.0152355	0.0253345	-0.0648912	0.0344202	0.553739
Phospholipids to total lipids ratio in very large VLDL	1	0.079892	0.00604937	0.0680353	0.0917488	1.67742e-12		-0.0336208	0.0254646	-0.0835314	0.0162897	0.200308
Cholesterol to total lipids ratio in very large VLDL	1	0.0313158	0.00539609	0.0207395	0.0418922	5.53549e-06		0.00425114	0.0216248	-0.0381335	0.0466358	0.845956
Cholesteryl esters to total lipids ratio in very large VLDL	1	0.0272355	0.00526645	0.0169133	0.0375578	2.69337e-05		0.00518537	0.0224607	-0.0388375	0.0492082	0.819554
Free cholesterol to total lipids ratio in very large VLDL	1	0.0457347	0.00557017	0.0348172	0.0566523	1.98616e-08		0.00888476	0.0225796	-0.0353713	0.0531409	0.697748
Triglycerides to total lipids ratio in very large VLDL	1	-0.0529607	0.00530402	-0.0633566	-0.0425648	5.06166e-10		0.000819207	0.0204889	-0.0393391	0.0409775	0.968467
Phospholipids to total lipids ratio in large VLDL	1	0.0495278	0.00531399	0.0391124	0.0599433	1.90836e-09		0.00326664	0.0302965	-0.0561145	0.0626478	0.915114
Cholesterol to total lipids ratio in large VLDL	1	0.052444	0.0056681	0.0413345	0.0635535	2.19186e-09		0.00427052	0.0237822	-0.0423425	0.0508836	0.859135
Cholesteryl esters to total lipids ratio in large VLDL	1	0.0347395	0.00531711	0.0243179	0.045161	9.31675e-07		0.0224041	0.0248064	-0.0262164	0.0710245	0.376225
Free cholesterol to total lipids ratio in large VLDL	1	0.0735843	0.00575195	0.0623105	0.0848582	3.28631e-12		0.00956636	0.0292734	-0.0478094	0.0669422	0.746912
Triglycerides to total lipids ratio in large VLDL	1	-0.062483	0.00606179	-0.0743641	-0.0506019	2.71086e-10		0.0125792	0.0253397	-0.0370866	0.062245	0.62452
Phospholipids to total lipids ratio in medium VLDL	1	0.0949182	0.00595642	0.0832437	0.106593	2.88733e-14		-0.0211425	0.0233358	-0.0668807	0.0245958	0.374748
Cholesterol to total lipids ratio in medium VLDL	1	0.0590449	0.00534989	0.0485591	0.0695307	6.92308e-11		0.0226464	0.0221961	-0.0208578	0.0661507	0.31868
Cholesteryl esters to total lipids ratio in medium VLDL	1	0.0520156	0.0053419	0.0415455	0.0624858	8.2464e-10		0.0257577	0.0240337	-0.0213483	0.0728636	0.295457
Free cholesterol to total lipids ratio in medium VLDL	1	0.0716327	0.00571452	0.0604322	0.0828331	5.03821e-12		0.00681893	0.0237162	-0.0396648	0.0533026	0.776403
Triglycerides to total lipids ratio in medium VLDL	1	-0.0670485	0.00540702	-0.0776462	-0.0564507	6.31779e-12		-0.0176881	0.0247394	-0.0661774	0.0308011	0.482142
Phospholipids to total lipids ratio in small VLDL	1	0.0793055	0.00563719	0.0682566	0.0903544	4.34933e-13		0.0199074	0.0205454	-0.0203615	0.0601763	0.343102
Cholesterol to total lipids ratio in small VLDL	1	0.0855428	0.00585075	0.0740753	0.0970103	1.89341e-13		-0.016272	0.0237203	-0.0627639	0.0302198	0.499883
Cholesteryl esters to total lipids ratio in small VLDL	1	0.084334	0.0059956	0.0725826	0.0960853	4.36461e-13		-0.0274867	0.0265327	-0.0794908	0.0245174	0.311476
Free cholesterol to total lipids ratio in small VLDL	1	0.0726265	0.00611078	0.0606494	0.0846036	1.52526e-11		0.0167576	0.0202931	-0.0230168	0.0565321	0.417795
Triglycerides to total lipids ratio in small VLDL	1	-0.0854039	0.00610874	-0.097377	-0.0734307	4.9748e-13		0.00347652	0.0228754	-0.0413592	0.0483123	0.880591
Phospholipids to total lipids ratio in very small VLDL	1	-0.00251866	0.00538908	-0.0130813	0.00804395	0.644456		0.00938796	0.0240979	-0.0378439	0.0566198	0.700596
Cholesterol to total lipids ratio in very small VLDL	1	0.0426531	0.00523515	0.0323922	0.052914	2.28079e-08		0.0183252	0.021816	-0.0244342	0.0610846	0.409952
Cholesteryl esters to total lipids ratio in very small VLDL	1	0.0401494	0.00568924	0.0289985	0.0513003	2.69573e-07		0.0172989	0.0234792	-0.0287204	0.0633182	0.469045
Free cholesterol to total lipids ratio in very small VLDL	1	0.0359597	0.00589848	0.0243987	0.0475207	2.68927e-06		0.0107357	0.0215799	-0.031561	0.0530324	0.623784
Triglycerides to total lipids ratio in very small VLDL	1	-0.0464374	0.00557133	-0.0573572	-0.0355176	1.51506e-08		-0.0200029	0.0223118	-0.0637339	0.0237282	0.379683
Phospholipids to total lipids ratio in IDL	1	-0.0234825	0.00568031	-0.0346159	-0.0123491	0.000375332		0.0171227	0.0235711	-0.0290767	0.0633222	0.475236
Cholesterol to total lipids ratio in IDL	1	0.0390033	0.00598088	0.0272808	0.0507258	9.5937e-07		-0.000998906	0.023166	-0.0464043	0.0444065	0.965995
Cholesteryl esters to total lipids ratio in IDL	1	0.0343344	0.00594167	0.0226887	0.0459801	5.88739e-06		-0.00718797	0.0228678	-0.0520088	0.0376328	0.756233
Free cholesterol to total lipids ratio in IDL	1	0.0196087	0.00546828	0.00889092	0.0303266	0.00148887		0.00176581	0.0220907	-0.041532	0.0450636	0.937012
Triglycerides to total lipids ratio in IDL	1	-0.0472307	0.00567141	-0.0583467	-0.0361148	1.53888e-08		-0.0107347	0.0207579	-0.0514201	0.0299508	0.610222
Phospholipids to total lipids ratio in large LDL	1	-0.0587914	0.00563497	-0.069836	-0.0477469	2.13303e-10		-0.0186891	0.0211624	-0.0601674	0.0227891	0.386714
Cholesterol to total lipids ratio in large LDL	1	0.0716336	0.00562481	0.060609	0.0826582	3.61372e-12		-0.0137364	0.0276448	-0.0679202	0.0404474	0.624196
Cholesteryl esters to total lipids ratio in large LDL	1	0.0622794	0.00576623	0.0509775	0.0735812	1.06962e-10		0.021566	0.0257252	-0.0288554	0.0719874	0.410866
Free cholesterol to total lipids ratio in large LDL	1	0.0233038	0.00532975	0.0128575	0.0337501	0.000204897		0.0203455	0.0220506	-0.0228736	0.0635647	0.366186
Triglycerides to total lipids ratio in large LDL	1	-0.0496346	0.00565411	-0.0607166	-0.0385525	5.86944e-09		-0.0102426	0.0233703	-0.0560484	0.0355631	0.66546
Phospholipids to total lipids ratio in medium LDL	1	0.0254825	0.00545829	0.0147843	0.0361808	9.64486e-05		0.0372082	0.0225052	-0.00690202	0.0813183	0.112467
Cholesterol to total lipids ratio in medium LDL	1	0.0158279	0.00551284	0.00502274	0.0266331	0.00841173		-0.00279856	0.025177	-0.0521455	0.0465484	0.912501
Cholesteryl esters to total lipids ratio in medium LDL	1	-0.000665215	0.00576747	-0.0119695	0.010639	0.909136		-0.0423982	0.0215009	-0.08454	-0.000256327	0.0613211
Free cholesterol to total lipids ratio in medium LDL	1	0.0133768	0.00544466	0.00270524	0.0240483	0.0216279		0.0265349	0.0220885	-0.0167585	0.0698282	0.242409
Triglycerides to total lipids ratio in medium LDL	1	-0.0490827	0.00592774	-0.0607011	-0.0374644	1.70681e-08		0.00223056	0.024983	-0.0467362	0.0511973	0.929665
Phospholipids to total lipids ratio in small LDL	1	-0.00140068	0.00559403	-0.012365	0.00956363	0.804418		0.0272851	0.0237122	-0.0191908	0.073761	0.262218
Cholesterol to total lipids ratio in small LDL	1	0.0246003	0.00596429	0.0129103	0.0362903	0.000384415		-0.0113829	0.0241692	-0.0587545	0.0359888	0.642301
Cholesteryl esters to total lipids ratio in small LDL	1	0.0077265	0.00571479	-0.00347448	0.0189275	0.188974		-0.0303808	0.0222214	-0.0739348	0.0131732	0.185375
Free cholesterol to total lipids ratio in small LDL	1	0.0247106	0.00537473	0.0141761	0.035245	0.000115558		0.0196718	0.0215739	-0.022613	0.0619567	0.37174
Triglycerides to total lipids ratio in small LDL	1	-0.0393003	0.00552075	-0.050121	-0.0284796	2.33515e-07		-0.00183874	0.0239724	-0.0488246	0.0451471	0.939554
Phospholipids to total lipids ratio in very large HDL	1	-0.0451485	0.00504355	-0.0550338	-0.0352631	4.08108e-09		0.0537354	0.0203381	0.0138727	0.0935981	0.014886
Cholesterol to total lipids ratio in very large HDL	1	0.0370747	0.00521869	0.026846	0.0473033	2.41501e-07		-0.0107954	0.0259034	-0.0615662	0.0399753	0.680895
Cholesteryl esters to total lipids ratio in very large HDL	1	0.0273219	0.0055706	0.0164035	0.0382402	5.294e-05		0.0144482	0.0218374	-0.028353	0.0572495	0.51508
Free cholesterol to total lipids ratio in very large HDL	1	0.0258298	0.00517882	0.0156793	0.0359803	4.28973e-05		-0.0434194	0.0216439	-0.0858414	-0.000997294	0.0572974
Triglycerides to total lipids ratio in very large HDL	1	0.018233	0.0053349	0.00777665	0.0286894	0.0022572		-0.037438	0.0225137	-0.0815648	0.00668881	0.110515
Phospholipids to total lipids ratio in large HDL	1	-0.0539427	0.00567837	-0.0650723	-0.0428131	1.32654e-09		-0.0199602	0.0225232	-0.0641057	0.0241853	0.385091
Cholesterol to total lipids ratio in large HDL	1	0.0260459	0.00558835	0.0150928	0.0369991	9.83919e-05		0.0304937	0.0227655	-0.0141266	0.075114	0.194092
Cholesteryl esters to total lipids ratio in large HDL	1	0.0117574	0.00549849	0.000980379	0.0225345	0.0428773		0.0332609	0.0232104	-0.0122314	0.0787532	0.165911
Free cholesterol to total lipids ratio in large HDL	1	0.0846353	0.00548449	0.0738857	0.0953849	5.84309e-14		0.0248542	0.0215538	-0.0173912	0.0670995	0.261234
Triglycerides to total lipids ratio in large HDL	1	0.0147872	0.00569043	0.00363396	0.0259404	0.0157539		-0.036548	0.0211242	-0.0779514	0.00485541	0.0976096
Phospholipids to total lipids ratio in medium HDL	1	-0.010992	0.00527638	-0.0213337	-0.000650249	0.0480536		-0.0194221	0.0243613	-0.0671701	0.028326	0.433826
Cholesterol to total lipids ratio in medium HDL	1	-0.00835717	0.00514645	-0.0184442	0.00172987	0.117466		0.0267023	0.0260723	-0.0243995	0.0778041	0.31689
Cholesteryl esters to total lipids ratio in medium HDL	1	-0.0133767	0.00536467	-0.0238914	-0.00286191	0.0199417		0.0201754	0.0241584	-0.027175	0.0675259	0.412621
Free cholesterol to total lipids ratio in medium HDL	1	0.0177843	0.00500329	0.00797784	0.0275907	0.00160958		0.0272505	0.0198433	-0.0116424	0.0661435	0.183499
Triglycerides to total lipids ratio in medium HDL	1	0.0199596	0.00572264	0.00874322	0.031176	0.00189864		-0.0268937	0.0255023	-0.0768783	0.0230908	0.303071
Phospholipids to total lipids ratio in small HDL	1	-0.110804	0.00599752	-0.122559	-0.0990484	1.0748e-15		-0.0104104	0.0251197	-0.059645	0.0388243	0.682573
Cholesterol to total lipids ratio in small HDL	1	0.0550135	0.0059052	0.0434393	0.0665877	1.92463e-09		0.00754934	0.0236892	-0.0388815	0.0539802	0.752973
Cholesteryl esters to total lipids ratio in small HDL	1	0.0295421	0.00534988	0.0190563	0.0400278	1.11567e-05		-0.00045512	0.0241259	-0.0477418	0.0468316	0.985119
Free cholesterol to total lipids ratio in small HDL	1	0.108852	0.00586148	0.0973634	0.12034	9.56764e-16		0.0108628	0.0227831	-0.0337921	0.0555176	0.638212
Triglycerides to total lipids ratio in small HDL	1	0.029247	0.0052932	0.0188723	0.0396217	1.10625e-05		-0.0244677	0.023658	-0.0708374	0.0219021	0.312268
Total cholesterol	2	0.0875397	0.00605112	0.0756795	0.0993999	2.38164e-13		-0.0233195	0.0240247	-0.0704078	0.0237688	0.342275
Total cholesterol minus HDL-C	2	0.104427	0.00592045	0.0928226	0.116031	3.03706e-15		-0.0293212	0.02638	-0.0810259	0.0223835	0.278355
Remnant cholesterol (non-HDL, non-LDL -cholesterol)	2	0.0931062	0.0056629	0.0820069	0.104205	1.44879e-14		-0.0197919	0.0270284	-0.0727675	0.0331837	0.471737
VLDL cholesterol	2	0.0726553	0.00583901	0.0612108	0.0840997	5.87892e-12		0.0144564	0.0246928	-0.0339416	0.0628544	0.564203
Clinical LDL cholesterol	2	0.111897	0.0057161	0.100693	0.1231	2.91215e-16		-0.0311417	0.0271775	-0.0844097	0.0221262	0.264164
LDL cholesterol	2	0.112657	0.00622815	0.10045	0.124864	1.72784e-15		-0.0279914	0.0267449	-0.0804115	0.0244286	0.306644
HDL cholesterol	2	-0.0165528	0.00538058	-0.0270987	-0.00600683	0.00517208		0.0100222	0.0188912	-0.0270045	0.047049	0.601064
Total triglycerides	2	0.0218784	0.00545098	0.0111944	0.0325623	0.000509032		0.0190777	0.0282505	-0.0362932	0.0744486	0.506518
Triglycerides in VLDL	2	0.0225287	0.00542297	0.0118996	0.0331577	0.000356527		0.0171088	0.0275772	-0.0369425	0.07116	0.541372
Triglycerides in LDL	2	0.0510001	0.00548218	0.040255	0.0617452	1.97724e-09		0.0268028	0.0304347	-0.0328493	0.0864548	0.388019
Triglycerides in HDL	2	-0.0191099	0.00574586	-0.0303718	-0.00784801	0.00282756		0.0175012	0.0257848	-0.033037	0.0680393	0.50438
Total phospholipids in lipoprotein particles	2	0.0416854	0.00513466	0.0316215	0.0517494	2.4307e-08		0.0116705	0.0227442	-0.0329081	0.0562492	0.612981
Phospholipids in VLDL	2	0.0575601	0.00576804	0.0462547	0.0688654	5.12011e-10		0.0205017	0.0299984	-0.0382952	0.0792987	0.501473
Phospholipids in LDL	2	0.118699	0.00604294	0.106855	0.130544	2.69535e-16		-0.0294925	0.0256941	-0.0798529	0.020868	0.263368
Phospholipids in HDL	2	-0.0384191	0.00513802	-0.0484896	-0.0283486	1.02131e-07		0.00639356	0.0185849	-0.0300329	0.04282	0.734099
Total esterified cholesterol	2	0.0849697	0.00557599	0.0740408	0.0958987	7.6966e-14		-0.0196329	0.0226657	-0.0640577	0.0247919	0.395732
Cholesteryl esters in VLDL	2	0.0782995	0.0058859	0.0667632	0.0898359	1.43788e-12		0.0207168	0.0287708	-0.0356739	0.0771076	0.479066
Cholesteryl esters in LDL	2	0.111618	0.0059214	0.100012	0.123224	6.8367e-16		-0.0292485	0.0296048	-0.0872738	0.0287769	0.333913
Cholesteryl esters in HDL	2	-0.0187295	0.00511178	-0.0287486	-0.00871043	0.00122573		0.009702	0.0190644	-0.0276642	0.0470682	0.615884
Total free cholesterol	2	0.0892135	0.0053799	0.0786689	0.0997581	1.19876e-14		-0.0222598	0.0232946	-0.0679172	0.0233977	0.349669
Free cholesterol in VLDL	2	0.0636363	0.00561053	0.0526396	0.0746329	3.97775e-11		0.0200871	0.0277303	-0.0342642	0.0744384	0.476468
Free cholesterol in LDL	2	0.117275	0.00635223	0.104825	0.129726	1.09172e-15		-0.0272589	0.0244104	-0.0751032	0.0205854	0.276174
Free cholesterol in HDL	2	-0.00347332	0.00512361	-0.0135156	0.00656896	0.504316		0.00902606	0.0192863	-0.0287751	0.0468272	0.644385
Total lipids in lipoprotein particles	2	0.0685746	0.00603773	0.0567407	0.0804086	3.86949e-11		0.00353866	0.0250841	-0.0456262	0.0527035	0.889097
Total lipids in VLDL	2	0.0463504	0.0055886	0.0353968	0.0573041	1.65718e-08		0.0172025	0.0288031	-0.0392516	0.0736566	0.556442
Total lipids in LDL	2	0.115607	0.00606721	0.103716	0.127499	5.35984e-16		-0.0261811	0.0276362	-0.0803481	0.0279859	0.353753
Total lipids in HDL	2	-0.0299241	0.00527417	-0.0402615	-0.0195867	7.63986e-06		0.0044317	0.0195653	-0.0339162	0.0427796	0.822897
Total concentration of lipoprotein particles	2	0.0011772	0.00537951	-0.00936664	0.011721	0.828633		0.00214393	0.0185099	-0.0341354	0.0384233	0.908841
Concentration of VLDL particles	2	0.0655072	0.0054013	0.0549206	0.0760937	1.00302e-11		0.0260493	0.0286964	-0.0301956	0.0822942	0.373844
Concentration of LDL particles	2	0.111324	0.00593015	0.0997006	0.122947	7.50131e-16		-0.0294633	0.0281942	-0.0847239	0.0257972	0.307363
Concentration of HDL particles	2	-0.0167241	0.00522688	-0.0269688	-0.00647942	0.00384408		0.000832294	0.0188174	-0.0360497	0.0377143	0.96512
Average diameter for VLDL particles	2	0.0141644	0.00522394	0.00392548	0.0244033	0.0121827		0.00927267	0.0224786	-0.0347854	0.0533307	0.683957
Average diameter for LDL particles	2	0.0400193	0.0053864	0.0294619	0.0505766	1.139e-07		0.00837161	0.0227606	-0.0362393	0.0529825	0.716529
Average diameter for HDL particles	2	-0.0228155	0.00501216	-0.0326393	-0.0129917	0.000129746		0.0171741	0.0202345	-0.0224855	0.0568337	0.405159
Phosphoglycerides	2	0.0176224	0.00493927	0.00794148	0.0273034	0.00155729		0.010735	0.0218422	-0.0320756	0.0535457	0.627953
Ratio of triglycerides to phosphoglycerides	2	0.0155696	0.00539534	0.00499474	0.0261445	0.00812768		0.00353752	0.0240308	-0.0435629	0.0506379	0.884309
Total cholines	2	0.0246201	0.00521601	0.0143968	0.0348435	8.46062e-05		0.00928914	0.0212983	-0.0324556	0.0510338	0.666982
Phosphatidylcholines	2	0.0143392	0.0048844	0.0047658	0.0239127	0.00722601		0.00990097	0.0240765	-0.037289	0.057091	0.684883
Sphingomyelins	2	0.0655965	0.0054794	0.0548569	0.0763361	1.31296e-11		0.00201339	0.0209204	-0.0389907	0.0430174	0.924201
Apolipoprotein B	2	0.10956	0.00592531	0.0979469	0.121174	1.0549e-15		-0.0180028	0.0279189	-0.0727239	0.0367182	0.525708
Apolipoprotein A1	2	-0.030207	0.00496798	-0.0399442	-0.0204697	2.79744e-06		0.00708426	0.0182863	-0.0287569	0.0429254	0.702177
Ratio of apolipoprotein B to apolipoprotein A1	2	0.111835	0.00609039	0.0998978	0.123772	1.23275e-15		-0.012933	0.0246928	-0.0613309	0.035465	0.605686
Total fatty acids	2	0.047362	0.00572416	0.0361426	0.0585813	1.72974e-08		0.0246202	0.0265578	-0.027433	0.0766734	0.363963
Degree of unsaturation	2	0.00933537	0.00530489	-0.00106222	0.019733	0.0911901		0.00744108	0.021756	-0.0352008	0.0500829	0.735579
Omega-3 fatty acids	2	0.0241373	0.00541698	0.01352	0.0347546	0.000165708		-0.00292796	0.0226657	-0.0473527	0.0414968	0.898389
Omega-6 fatty acids	2	0.0615367	0.00575664	0.0502537	0.0728197	1.3155e-10		-0.00265795	0.0217017	-0.0451933	0.0398774	0.903634
Polyunsaturated fatty acids	2	0.059256	0.00537812	0.0487149	0.0697971	7.1641e-11		-0.0181826	0.0237911	-0.0648131	0.0284479	0.452831
Monounsaturated fatty acids	2	0.0380597	0.00561454	0.0270553	0.0490642	5.18971e-07		0.0154123	0.0268623	-0.0372378	0.0680625	0.571955
Saturated fatty acids	2	0.0370424	0.00566716	0.0259348	0.04815	9.25419e-07		0.027768	0.0282878	-0.0276761	0.0832121	0.336958
Linoleic acid	2	0.0632014	0.00563762	0.0521517	0.0742511	5.04351e-11		-0.0073024	0.0230248	-0.0524311	0.0378263	0.754118
Docosahexaenoic acid	2	0.0189674	0.00526104	0.00865575	0.029279	0.00141894		0.00864383	0.02218	-0.0348289	0.0521166	0.700496
Ratio of omega-3 fatty acids to total fatty acids	2	0.00295979	0.00550008	-0.00782036	0.0137399	0.595439		0.0156251	0.0232474	-0.0299399	0.06119	0.508505
Ratio of omega-6 fatty acids to total fatty acids	2	0.00472045	0.00520346	-0.00547833	0.0149192	0.373333		-0.00595207	0.0243168	-0.053613	0.0417089	0.808902
Ratio of polyunsaturated fatty acids to total fatty acids	2	0.00554097	0.00549976	-0.00523856	0.0163205	0.323748		0.0016702	0.0246843	-0.0467111	0.0500515	0.946666
Ratio of monounsaturated fatty acids to total fatty acids	2	0.00937916	0.00541233	-0.001229	0.0199873	0.0959416		0.00081133	0.0226744	-0.0436304	0.0452531	0.971779
Ratio of saturated fatty acids to total fatty acids	2	-0.0205504	0.00603331	-0.0323757	-0.00872517	0.00232212		0.0198042	0.0246695	-0.028548	0.0681565	0.430688
Ratio of linoleic acid to total fatty acids	2	0.0301066	0.00547388	0.0193778	0.0408354	1.17873e-05		-0.0103595	0.0229161	-0.0552751	0.0345561	0.655651
Ratio of docosahexaenoic acid to total fatty acids	2	-0.00654962	0.00573683	-0.0177938	0.00469458	0.264851		0.0201182	0.0232061	-0.0253658	0.0656023	0.395334
Ratio of polyunsaturated fatty acids to monounsaturated fatty acids	2	-0.00346117	0.00562972	-0.0144954	0.00757308	0.54447		0.000481237	0.024063	-0.0466822	0.0476447	0.984224
Ratio of omega-6 fatty acids to omega-3 fatty acids	2	-0.00263978	0.00547908	-0.0133788	0.00809922	0.634317		-0.0165848	0.0261064	-0.0677534	0.0345838	0.5318
Alanine	2	-0.00171618	0.00563843	-0.0127675	0.00933515	0.763468		-0.0248242	0.0263979	-0.0765641	0.0269157	0.357231
Glutamine	2	0.00892847	0.0054153	-0.00168552	0.0195425	0.11223		0.00461306	0.0214548	-0.0374383	0.0466644	0.831738
Glycine	2	0.0157162	0.00526298	0.00540072	0.0260316	0.00641287		-0.0274764	0.0281566	-0.0826634	0.0277105	0.339751
Histidine	2	-0.00458594	0.00539341	-0.015157	0.00598514	0.403569		-0.0262999	0.0212816	-0.0680118	0.015412	0.229564
Total concentration of branched-chain amino acids (leucine + isoleucine + valine)	2	-0.0109396	0.00540965	-0.0215425	-0.000336628	0.0544346		-0.00316934	0.0198741	-0.0421225	0.0357838	0.874753
Isoleucine	2	-0.0114305	0.00517173	-0.0215671	-0.00129388	0.0368756		0.000176487	0.0204945	-0.0399928	0.0403457	0.993207
Leucine	2	-0.0126557	0.00549648	-0.0234288	-0.00188259	0.0302858		-0.00560181	0.0200056	-0.0448129	0.0336093	0.782085
Valine	2	-0.00690569	0.00547582	-0.0176383	0.00382691	0.219385		-0.004256	0.0204308	-0.0443004	0.0357884	0.836901
Phenylalanine	2	-0.00568778	0.00572662	-0.0169119	0.00553639	0.330513		-0.0363005	0.024196	-0.0837247	0.0111236	0.14776
Tyrosine	2	-0.0144059	0.00543925	-0.0250668	-0.003745	0.0140678		-0.00150083	0.0221682	-0.0449504	0.0419488	0.946634
Glucose	2	0.00900177	0.00520399	-0.00119805	0.0192016	0.0965115		-0.0265494	0.0293493	-0.084074	0.0309752	0.375477
Lactate	2	-0.0121427	0.00590897	-0.0237243	-0.000561125	0.050923		0.0494013	0.0289699	-0.00737979	0.106182	0.102228
Pyruvate	2	-0.00249921	0.00516249	-0.0126177	0.00761927	0.632696		0.0169532	0.025167	-0.0323741	0.0662804	0.507564
Citrate	2	-0.00333953	0.00554551	-0.0142087	0.00752967	0.552686		0.00272522	0.028995	-0.0541049	0.0595554	0.925968
3-Hydroxybutyrate	2	0.0281619	0.00533164	0.0177119	0.0386119	2.03811e-05		-0.00076578	0.0377158	-0.0746887	0.0731571	0.983984
Acetate	2	0.0149282	0.00567339	0.00380837	0.0260481	0.0146303		0.0317621	0.0267526	-0.0206731	0.0841973	0.247791
Acetoacetate	2	0.00765432	0.00506218	-0.00226756	0.0175762	0.143576		0.0400162	0.0249221	-0.00883115	0.0888635	0.122611
Acetone	2	-0.0101185	0.00526016	-0.0204285	0.000191372	0.0663424		0.061666	0.0408826	-0.0184639	0.141796	0.145688
Creatinine	2	0.0022656	0.00491877	-0.00737519	0.0119064	0.64923		-0.00597389	0.0194525	-0.0441007	0.0321529	0.761654
Albumin	2	0.00551245	0.0056209	-0.00550452	0.0165294	0.336521		0.0124567	0.0284253	-0.043257	0.0681703	0.665497
Glycoprotein acetyls	2	0.015717	0.00584893	0.00425305	0.0271809	0.0128803		-0.00419796	0.0207476	-0.0448632	0.0364673	0.841515
Concentration of chylomicrons and extremely large VLDL particles	2	0.0128987	0.0055432	0.00203402	0.0237634	0.0287316		0.00787717	0.0215701	-0.0344002	0.0501546	0.718457
Total lipids in chylomicrons and extremely large VLDL	2	0.0127458	0.00528113	0.00239482	0.0230968	0.0237969		0.00698176	0.0221432	-0.0364188	0.0503823	0.755505
Phospholipids in chylomicrons and extremely large VLDL	2	0.0103109	0.00518643	0.000145484	0.0204763	0.0583284		0.0101375	0.0242463	-0.0373853	0.0576603	0.679924
Cholesterol in chylomicrons and extremely large VLDL	2	0.0155565	0.00524827	0.00526988	0.0258431	0.00675693		0.0111911	0.0221716	-0.0322653	0.0546475	0.618754
Cholesteryl esters in chylomicrons and extremely large VLDL	2	0.0196871	0.00595895	0.0080076	0.0313667	0.00298414		0.0105025	0.0212553	-0.0311579	0.0521629	0.626124
Free cholesterol in chylomicrons and extremely large VLDL	2	0.0105571	0.00549368	-0.00021049	0.0213248	0.0665971		0.0173236	0.0223263	-0.026436	0.0610832	0.446054
Triglycerides in chylomicrons and extremely large VLDL	2	0.011741	0.00560552	0.0007542	0.0227279	0.046947		0.00933221	0.0234037	-0.036539	0.0552034	0.693922
Concentration of very large VLDL particles	2	0.0306368	0.00537584	0.0201002	0.0411735	7.17423e-06		0.0149945	0.0255339	-0.0350519	0.0650408	0.563023
Total lipids in very large VLDL	2	0.0291193	0.00546312	0.0184116	0.0398271	1.80547e-05		0.0175103	0.026586	-0.0345984	0.0696189	0.51697
Phospholipids in very large VLDL	2	0.0348141	0.00549465	0.0240446	0.0455836	1.50027e-06		0.0151149	0.0246637	-0.0332259	0.0634557	0.546266
Cholesterol in very large VLDL	2	0.0475344	0.0056292	0.0365012	0.0585676	1.19667e-08		0.0141519	0.0256254	-0.0360739	0.0643777	0.586337
Cholesteryl esters in very large VLDL	2	0.0571171	0.00583478	0.0456809	0.0685533	7.44169e-10		-0.00575363	0.0245495	-0.0538707	0.0423635	0.816867
Free cholesterol in very large VLDL	2	0.0380413	0.00593071	0.0264171	0.0496655	1.24143e-06		0.0146739	0.0240901	-0.0325427	0.0618905	0.54868
Triglycerides in very large VLDL	2	0.0183708	0.00586073	0.00688378	0.0298578	0.00449796		0.0141694	0.0264213	-0.0376163	0.0659552	0.597141
Concentration of large VLDL particles	2	0.0352338	0.00518461	0.0250719	0.0453956	4.98417e-07		0.0197465	0.0252146	-0.0296741	0.0691671	0.441896
Total lipids in large VLDL	2	0.0331478	0.00549047	0.0223864	0.0439091	3.10873e-06		0.0189152	0.0266161	-0.0332524	0.0710828	0.484758
Phospholipids in large VLDL	2	0.033653	0.00602794	0.0218382	0.0454677	9.58308e-06		0.0190708	0.0261493	-0.0321819	0.0703236	0.473509
Cholesterol in large VLDL	2	0.0452949	0.0054922	0.0345302	0.0560597	1.83416e-08		0.0078806	0.0274912	-0.0460021	0.0617633	0.777056
Cholesteryl esters in large VLDL	2	0.0484892	0.00560866	0.0374962	0.0594822	7.78063e-09		-0.00140715	0.0267719	-0.0538801	0.0510658	0.958556
Free cholesterol in large VLDL	2	0.039627	0.00557677	0.0286965	0.0505575	2.40653e-07		0.0140304	0.0258261	-0.0365886	0.0646495	0.592409
Triglycerides in large VLDL	2	0.0273849	0.00534033	0.0169179	0.037852	3.00684e-05		0.0211635	0.0289806	-0.0356384	0.0779654	0.472933
Concentration of medium VLDL particles	2	0.0775088	0.00562105	0.0664916	0.0885261	6.6874e-13		0.0186433	0.0301841	-0.0405176	0.0778042	0.543146
Total lipids in medium VLDL	2	0.0666788	0.00569601	0.0555146	0.077843	2.08423e-11		0.0233021	0.0279072	-0.0313961	0.0780003	0.412703
Phospholipids in medium VLDL	2	0.079931	0.00591157	0.0683443	0.0915177	1.01706e-12		0.0225847	0.0291643	-0.0345773	0.0797467	0.44694
Cholesterol in medium VLDL	2	0.0931952	0.006128	0.0811843	0.105206	8.03978e-14		-0.0304873	0.0276912	-0.0847621	0.0237875	0.282809
Cholesteryl esters in medium VLDL	2	0.0960181	0.00568887	0.0848679	0.107168	8.10269e-15		-0.0343687	0.0254454	-0.0842416	0.0155043	0.190527
Free cholesterol in medium VLDL	2	0.0831527	0.00585858	0.0716698	0.0946355	3.59515e-13		0.0122054	0.0312605	-0.0490653	0.073476	0.699966
Triglycerides in medium VLDL	2	0.0306693	0.00540648	0.0200726	0.041266	7.6594e-06		0.0225963	0.0300923	-0.0363846	0.0815772	0.46067
Concentration of small VLDL particles	2	0.055631	0.00585683	0.0441516	0.0671104	1.32971e-09		0.0204846	0.028717	-0.0358008	0.07677	0.483144
Total lipids in small VLDL	2	0.0565616	0.00586289	0.0450703	0.0680528	9.86309e-10		0.0204093	0.0291206	-0.036667	0.0774856	0.490741
Phospholipids in small VLDL	2	0.0804738	0.00584334	0.0690208	0.0919267	6.8681e-13		0.0211499	0.030222	-0.0380851	0.080385	0.491374
Cholesterol in small VLDL	2	0.0820422	0.00590074	0.0704768	0.0936077	5.59971e-13		0.00274395	0.0264808	-0.0491585	0.0546464	0.91841
Cholesteryl esters in small VLDL	2	0.0778816	0.0061222	0.0658821	0.0898811	3.69897e-12		-0.00465275	0.0266537	-0.056894	0.0475885	0.86302
Free cholesterol in small VLDL	2	0.08922	0.005421	0.0785949	0.0998452	1.41643e-14		0.0218698	0.0294694	-0.0358902	0.0796299	0.465865
Triglycerides in small VLDL	2	0.0115255	0.00563071	0.000489349	0.0225617	0.0517678		0.0243846	0.0279111	-0.0303212	0.0790904	0.391745
Concentration of very small VLDL particles	2	0.0717261	0.00555774	0.0608329	0.0826193	2.7318e-12		0.0143915	0.0290625	-0.0425711	0.0713541	0.625376
Total lipids in very small VLDL	2	0.0622794	0.00545063	0.0515962	0.0729626	3.42339e-11		0.0129776	0.031623	-0.0490035	0.0749587	0.685493
Phospholipids in very small VLDL	2	0.0605523	0.00503968	0.0506745	0.0704301	1.21775e-11		0.018612	0.029791	-0.0397784	0.0770024	0.53856
Cholesterol in very small VLDL	2	0.0721769	0.00577893	0.0608502	0.0835036	5.43702e-12		-0.00952771	0.023812	-0.0561992	0.0371438	0.692925
Cholesteryl esters in very small VLDL	2	0.0725816	0.00563074	0.0615454	0.0836179	2.80137e-12		-0.020288	0.023121	-0.0656052	0.0250292	0.389714
Free cholesterol in very small VLDL	2	0.0645989	0.00552558	0.0537688	0.0754291	2.14112e-11		0.00825915	0.02775	-0.0461309	0.0626492	0.76878
Triglycerides in very small VLDL	2	0.0180849	0.00530625	0.00768463	0.0284851	0.00231041		0.0063147	0.029356	-0.051223	0.0638525	0.831665
Concentration of IDL particles	2	0.104525	0.00597487	0.0928145	0.116236	3.64801e-15		-0.0230192	0.0226311	-0.0673761	0.0213377	0.320138
Total lipids in IDL	2	0.0990106	0.00599182	0.0872666	0.110755	1.29624e-14		-0.0289521	0.0232506	-0.0745232	0.0166191	0.226152
Phospholipids in IDL	2	0.096697	0.00580828	0.0853127	0.108081	1.09871e-14		-0.0303424	0.022954	-0.0753322	0.0146474	0.19979
Cholesterol in IDL	2	0.0981052	0.00537221	0.0875757	0.108635	1.39516e-15		-0.0261662	0.0229375	-0.0711237	0.0187914	0.266237
Cholesteryl esters in IDL	2	0.0986278	0.00584929	0.0871632	0.110092	8.28322e-15		-0.0263776	0.0229323	-0.0713249	0.0185697	0.262396
Free cholesterol in IDL	2	0.0961479	0.00590381	0.0845764	0.107719	1.7878e-14		-0.0278709	0.0226826	-0.0723289	0.016587	0.232154
Triglycerides in IDL	2	0.0339229	0.00558768	0.0229711	0.0448748	2.86206e-06		0.0191397	0.0305795	-0.0407961	0.0790756	0.53782
Concentration of large LDL particles	2	0.115349	0.00569384	0.104189	0.126509	1.33794e-16		-0.0244713	0.027922	-0.0791984	0.0302559	0.390274
Total lipids in large LDL	2	0.112656	0.00599166	0.100912	0.124399	7.2398e-16		-0.0274032	0.027175	-0.0806661	0.0258598	0.324227
Phospholipids in large LDL	2	0.108705	0.00570295	0.0975276	0.119883	5.31686e-16		-0.0300882	0.0254248	-0.0799207	0.0197443	0.249273
Cholesterol in large LDL	2	0.114221	0.00628751	0.101898	0.126545	1.56896e-15		-0.0296202	0.0261879	-0.0809485	0.0217081	0.270207
Cholesteryl esters in large LDL	2	0.112305	0.00565143	0.101228	0.123382	2.07205e-16		-0.0299051	0.025623	-0.0801263	0.020316	0.255657
Free cholesterol in large LDL	2	0.110972	0.00591747	0.099374	0.122571	7.67584e-16		-0.0244408	0.0235384	-0.0705761	0.0216945	0.310391
Triglycerides in large LDL	2	0.0537772	0.0053733	0.0432456	0.0643089	4.83711e-10		0.0180927	0.0302221	-0.0411426	0.0773279	0.555516
Concentration of medium LDL particles	2	0.0941439	0.00584036	0.0826968	0.105591	2.24197e-14		-0.0307224	0.0289749	-0.0875132	0.0260683	0.300505
Total lipids in medium LDL	2	0.109751	0.00560277	0.0987693	0.120732	2.86874e-16		-0.0279893	0.0275432	-0.0819738	0.0259953	0.320582
Phospholipids in medium LDL	2	0.119386	0.0058781	0.107865	0.130907	1.2626e-16		-0.0281012	0.0271946	-0.0814025	0.0252002	0.312672
Cholesterol in medium LDL	2	0.105487	0.00595376	0.0938177	0.117156	2.74692e-15		-0.030075	0.0270356	-0.0830648	0.0229149	0.277966
Cholesteryl esters in medium LDL	2	0.0980651	0.00550857	0.0872683	0.108862	2.46942e-15		-0.0275696	0.0267759	-0.0800503	0.0249111	0.314365
Free cholesterol in medium LDL	2	0.119753	0.00649258	0.107028	0.132478	1.1152e-15		-0.0285523	0.0245214	-0.0766142	0.0195096	0.256741
Triglycerides in medium LDL	2	0.0540227	0.00522222	0.0437871	0.0642582	2.52511e-10		0.0239305	0.0285914	-0.0321087	0.0799697	0.411603
Concentration of small LDL particles	2	0.108936	0.00595626	0.0972614	0.12061	1.34854e-15		-0.0365205	0.030046	-0.0954107	0.0223698	0.237065
Total lipids in small LDL	2	0.126412	0.00612884	0.1144	0.138425	8.89061e-17		-0.0287973	0.02791	-0.0835009	0.0259062	0.313379
Phospholipids in small LDL	2	0.144449	0.00618086	0.132334	0.156563	5.08616e-18		-0.0321277	0.0283163	-0.0876276	0.0233721	0.268753
Cholesterol in small LDL	2	0.119386	0.00608678	0.107455	0.131316	2.78625e-16		-0.0309935	0.0259352	-0.0818264	0.0198394	0.244797
Cholesteryl esters in small LDL	2	0.110308	0.00598759	0.0985725	0.122044	1.14524e-15		-0.0258046	0.0264588	-0.0776638	0.0260547	0.340027
Free cholesterol in small LDL	2	0.131528	0.00620302	0.11937	0.143686	4.73421e-17		-0.0307235	0.0284216	-0.0864299	0.0249828	0.291409
Triglycerides in small LDL	2	0.0406581	0.00532529	0.0302206	0.0510957	7.1414e-08		0.0121191	0.0265548	-0.0399283	0.0641665	0.652589
Concentration of very large HDL particles	2	0.0345334	0.00523659	0.0242697	0.0447971	8.04748e-07		0.00813822	0.0199688	-0.0310007	0.0472771	0.687546
Total lipids in very large HDL	2	0.0218411	0.00503218	0.0119781	0.0317042	0.000222323		0.0101271	0.0211727	-0.0313714	0.0516255	0.63715
Phospholipids in very large HDL	2	0.0107633	0.00494767	0.00106582	0.0204607	0.0396763		0.0125057	0.0199362	-0.0265692	0.0515806	0.536929
Cholesterol in very large HDL	2	0.033903	0.00493899	0.0242226	0.0435834	4.23851e-07		0.010993	0.0193351	-0.0269038	0.0488898	0.575418
Cholesteryl esters in very large HDL	2	0.0292999	0.00510052	0.0193029	0.0392969	6.40695e-06		0.0117897	0.0189151	-0.0252839	0.0488632	0.5395
Free cholesterol in very large HDL	2	0.0484601	0.00545738	0.0377636	0.0591565	4.74417e-09		0.0124645	0.021509	-0.0296931	0.0546222	0.568138
Triglycerides in very large HDL	2	0.0240167	0.00563132	0.0129793	0.0350541	0.000269309		0.0166259	0.0293122	-0.040826	0.0740777	0.576321
Concentration of large HDL particles	2	-0.00912308	0.00541867	-0.0197437	0.00149751	0.105216		0.0142505	0.0184342	-0.0218804	0.0503815	0.44772
Total lipids in large HDL	2	-0.0143749	0.00511966	-0.0244095	-0.00434038	0.00975115		0.0139906	0.0183263	-0.021929	0.0499102	0.453324
Phospholipids in large HDL	2	-0.0212355	0.00498134	-0.030999	-0.0114721	0.000270566		0.0133585	0.0188942	-0.0236741	0.0503912	0.486978
Cholesterol in large HDL	2	-0.00658375	0.00461217	-0.0156236	0.00245611	0.166327		0.0127006	0.01874	-0.0240299	0.049431	0.505012
Cholesteryl esters in large HDL	2	-0.00822153	0.00508462	-0.0181874	0.00174432	0.118961		0.011372	0.0193573	-0.0265683	0.0493123	0.562864
Free cholesterol in large HDL	2	-0.000112155	0.00497329	-0.0098598	0.00963549	0.982195		0.0151434	0.018294	-0.0207129	0.0509997	0.416685
Triglycerides in large HDL	2	-0.0267383	0.00524392	-0.0370164	-0.0164602	3.23589e-05		0.0207762	0.0225646	-0.0234505	0.0650028	0.367173
Concentration of medium HDL particles	2	-0.044063	0.00513859	-0.0541347	-0.0339914	9.04193e-09		0.00362984	0.0189566	-0.033525	0.0407847	0.849904
Total lipids in medium HDL	2	-0.0500187	0.00527663	-0.0603609	-0.0396765	1.38224e-09		0.00152732	0.0191834	-0.0360721	0.0391267	0.937262
Phospholipids in medium HDL	2	-0.055306	0.00526247	-0.0656205	-0.0449916	1.84608e-10		0.000943811	0.0190106	-0.036317	0.0382046	0.960852
Cholesterol in medium HDL	2	-0.0401281	0.00518816	-0.0502969	-0.0299593	5.7046e-08		0.0026133	0.0189879	-0.034603	0.0398296	0.891785
Cholesteryl esters in medium HDL	2	-0.0433831	0.00540171	-0.0539704	-0.0327957	2.94463e-08		0.000788306	0.0193743	-0.0371854	0.038762	0.967912
Free cholesterol in medium HDL	2	-0.0295096	0.00489003	-0.0390941	-0.0199252	3.12916e-06		0.00565027	0.0184676	-0.0305463	0.0418468	0.762515
Triglycerides in medium HDL	2	-0.0327195	0.00548606	-0.0434721	-0.0219668	3.72192e-06		0.0134296	0.0249557	-0.0354836	0.0623428	0.595886
Concentration of small HDL particles	2	0.010545	0.00539455	-2.83379e-05	0.0211183	0.0623574		-0.0256696	0.0262158	-0.0770526	0.0257135	0.338145
Total lipids in small HDL	2	-0.0157023	0.00536156	-0.0262109	-0.00519362	0.00734704		-0.0110928	0.0238619	-0.0578622	0.0356766	0.64659
Phospholipids in small HDL	2	-0.031789	0.0057607	-0.04308	-0.020498	1.1262e-05		-0.00994972	0.0236785	-0.0563596	0.0364602	0.678415
Cholesterol in small HDL	2	0.00839752	0.00563098	-0.00263921	0.0194342	0.148909		-0.0201804	0.0255663	-0.0702904	0.0299295	0.438339
Cholesteryl esters in small HDL	2	0.0042675	0.00559159	-0.00669201	0.015227	0.452781		-0.0209079	0.0264843	-0.072817	0.0310012	0.438277
Free cholesterol in small HDL	2	0.0180293	0.00552906	0.00719231	0.0288662	0.00331363		-0.0050877	0.0220116	-0.0482304	0.038055	0.819344
Triglycerides in small HDL	2	0.000590125	0.00534287	-0.0098819	0.0110621	0.91297		0.0133095	0.0257131	-0.0370882	0.0637072	0.609892
Phospholipids to total lipids ratio in chylomicrons and extremely large VLDL	2	-0.0253455	0.00546821	-0.0360632	-0.0146278	0.000105038		-0.00569916	0.0234263	-0.0516147	0.0402163	0.810042
Cholesterol to total lipids ratio in chylomicrons and extremely large VLDL	2	0.00366704	0.00503675	-0.00620499	0.0135391	0.473623		0.00232639	0.0211128	-0.0390546	0.0437074	0.913259
Cholesteryl esters to total lipids ratio in chylomicrons and extremely large VLDL	2	0.0144439	0.00562035	0.00342806	0.0254598	0.0168062		0.00144498	0.0230603	-0.0437533	0.0466432	0.950602
Free cholesterol to total lipids ratio in chylomicrons and extremely large VLDL	2	-0.0171272	0.00532784	-0.0275698	-0.00668468	0.00370661		0.00600952	0.0212316	-0.0356045	0.0476235	0.779788
Triglycerides to total lipids ratio in chylomicrons and extremely large VLDL	2	0.00412445	0.00560089	-0.00685331	0.0151022	0.46863		0.00272894	0.0211054	-0.0386377	0.0440956	0.898295
Phospholipids to total lipids ratio in very large VLDL	2	0.0705346	0.00601078	0.0587534	0.0823157	1.9827e-11		-0.00866433	0.0206897	-0.0492162	0.0318875	0.679441
Cholesterol to total lipids ratio in very large VLDL	2	0.0299876	0.00556508	0.01908	0.0408951	1.55911e-05		0.00889014	0.0226234	-0.0354517	0.053232	0.698129
Cholesteryl esters to total lipids ratio in very large VLDL	2	0.0270141	0.00514238	0.0169351	0.0370932	2.19147e-05		0.00669821	0.0237417	-0.0398355	0.053232	0.780482
Free cholesterol to total lipids ratio in very large VLDL	2	0.0412776	0.00518162	0.0311216	0.0514335	3.40175e-08		0.00308734	0.0232425	-0.0424681	0.0486427	0.895534
Triglycerides to total lipids ratio in very large VLDL	2	-0.0466627	0.00550667	-0.0574558	-0.0358696	1.12284e-08		-0.00283218	0.0193588	-0.0407753	0.035111	0.885017
Phospholipids to total lipids ratio in large VLDL	2	0.026401	0.00582019	0.0149934	0.0378086	0.000135111		-0.0112504	0.0228063	-0.0559508	0.03345	0.626688
Cholesterol to total lipids ratio in large VLDL	2	0.0406679	0.00540971	0.0300649	0.0512709	9.31992e-08		-0.00288871	0.0208165	-0.0436891	0.0379117	0.890894
Cholesteryl esters to total lipids ratio in large VLDL	2	0.025157	0.00524612	0.0148746	0.0354394	6.9878e-05		-0.000737559	0.0233839	-0.04657	0.0450949	0.975122
Free cholesterol to total lipids ratio in large VLDL	2	0.0625147	0.00555735	0.0516223	0.0734071	4.70559e-11		-0.00814374	0.0226261	-0.0524909	0.0362034	0.722334
Triglycerides to total lipids ratio in large VLDL	2	-0.0482192	0.0060836	-0.0601431	-0.0362954	3.71798e-08		0.0122286	0.0199767	-0.0269258	0.0513829	0.546719
Phospholipids to total lipids ratio in medium VLDL	2	0.0787775	0.0051686	0.068647	0.0889079	7.663e-14		-0.00653681	0.0213887	-0.0484587	0.0353851	0.762767
Cholesterol to total lipids ratio in medium VLDL	2	0.0572285	0.00562145	0.0462105	0.0682466	3.46287e-10		-0.00182834	0.0224323	-0.0457957	0.042139	0.935777
Cholesteryl esters to total lipids ratio in medium VLDL	2	0.0525693	0.00563929	0.0415163	0.0636223	1.90179e-09		-0.000365525	0.0212154	-0.0419476	0.0412166	0.986409
Free cholesterol to total lipids ratio in medium VLDL	2	0.0630774	0.00555325	0.052193	0.0739618	3.86269e-11		-0.00396208	0.0201593	-0.0434744	0.0355502	0.845993
Triglycerides to total lipids ratio in medium VLDL	2	-0.0620974	0.00525706	-0.0724012	-0.0517936	1.73132e-11		0.000928287	0.0210034	-0.0402384	0.0420949	0.965146
Phospholipids to total lipids ratio in small VLDL	2	0.0764746	0.00544876	0.0657951	0.0871542	4.5748e-13		-0.00575588	0.0205782	-0.0460892	0.0345774	0.782315
Cholesterol to total lipids ratio in small VLDL	2	0.0794437	0.00600602	0.0676719	0.0912155	1.62271e-12		0.000127714	0.0234496	-0.0458335	0.0460889	0.995704
Cholesteryl esters to total lipids ratio in small VLDL	2	0.0757516	0.00568974	0.0645997	0.0869035	1.41326e-12		-0.00287448	0.0230851	-0.0481214	0.0423724	0.902037
Free cholesterol to total lipids ratio in small VLDL	2	0.0705112	0.00539567	0.0599357	0.0810867	2.09735e-12		-0.00531459	0.0233304	-0.0510422	0.040413	0.821908
Triglycerides to total lipids ratio in small VLDL	2	-0.0802539	0.00574559	-0.0915153	-0.0689926	5.07258e-13		0.00169358	0.0237842	-0.0449234	0.0483105	0.943877
Phospholipids to total lipids ratio in very small VLDL	2	-0.0130523	0.00523585	-0.0233146	-0.00279007	0.019968		0.0110798	0.0245231	-0.0369855	0.0591452	0.655827
Cholesterol to total lipids ratio in very small VLDL	2	0.0481014	0.00532854	0.0376575	0.0585454	3.48833e-09		-0.00718076	0.0233374	-0.052922	0.0385605	0.761209
Cholesteryl esters to total lipids ratio in very small VLDL	2	0.0461169	0.0056717	0.0350004	0.0572335	2.36431e-08		-0.00632639	0.0219227	-0.0492949	0.0366421	0.775606
Free cholesterol to total lipids ratio in very small VLDL	2	0.0371784	0.0054971	0.0264041	0.0479527	5.38409e-07		-0.0109568	0.0219767	-0.0540312	0.0321176	0.623034
Triglycerides to total lipids ratio in very small VLDL	2	-0.0523593	0.00565843	-0.0634498	-0.0412687	2.18813e-09		0.00493853	0.0216494	-0.0374942	0.0473713	0.821664
Phospholipids to total lipids ratio in IDL	2	-0.0348669	0.00548319	-0.0456139	-0.0241199	1.41938e-06		-0.0058262	0.0218268	-0.0486068	0.0369544	0.79201
Cholesterol to total lipids ratio in IDL	2	0.0543103	0.00601814	0.0425148	0.0661059	3.50781e-09		-0.000666985	0.0235519	-0.0468288	0.0454948	0.977662
Cholesteryl esters to total lipids ratio in IDL	2	0.0497351	0.00554854	0.03886	0.0606103	3.98099e-09		-0.00938901	0.0234585	-0.0553676	0.0365896	0.69284
Free cholesterol to total lipids ratio in IDL	2	0.0256984	0.00511616	0.0156708	0.0357261	3.92157e-05		-0.0393345	0.0283896	-0.0949781	0.0163092	0.17978
Triglycerides to total lipids ratio in IDL	2	-0.0602054	0.00543505	-0.0708581	-0.0495527	6.4279e-11		0.00714372	0.023444	-0.0388066	0.053094	0.763448
Phospholipids to total lipids ratio in large LDL	2	-0.0454962	0.00583329	-0.0569294	-0.0340629	4.93235e-08		0.00198248	0.0291361	-0.0551243	0.0590892	0.946367
Cholesterol to total lipids ratio in large LDL	2	0.0757098	0.00523776	0.0654438	0.0859758	2.42508e-13		-0.00509912	0.0261776	-0.0564072	0.046209	0.847345
Cholesteryl esters to total lipids ratio in large LDL	2	0.0562185	0.00590715	0.0446405	0.0677965	1.28097e-09		-0.0144866	0.0327576	-0.0786915	0.0497182	0.662635
Free cholesterol to total lipids ratio in large LDL	2	0.0365403	0.00543991	0.0258781	0.0472026	6.00862e-07		0.0130132	0.0252592	-0.0364948	0.0625212	0.611562
Triglycerides to total lipids ratio in large LDL	2	-0.063995	0.00582559	-0.0754132	-0.0525769	7.60835e-11		0.0129278	0.0242522	-0.0346065	0.0604621	0.599337
Phospholipids to total lipids ratio in medium LDL	2	0.058455	0.00523906	0.0481865	0.0687236	5.5534e-11		0.030892	0.0248079	-0.0177314	0.0795154	0.226141
Cholesterol to total lipids ratio in medium LDL	2	0.00432365	0.00541466	-0.00628907	0.0149364	0.432406		-0.0408878	0.0271337	-0.0940698	0.0122942	0.146062
Cholesteryl esters to total lipids ratio in medium LDL	2	-0.0339582	0.00535094	-0.044446	-0.0234704	1.46356e-06		-0.00229967	0.0286761	-0.0585049	0.0539055	0.936808
Free cholesterol to total lipids ratio in medium LDL	2	0.0382111	0.00538769	0.0276512	0.048771	2.48304e-07		0.00723538	0.0217937	-0.0354803	0.0499511	0.743036
Triglycerides to total lipids ratio in medium LDL	2	-0.0579196	0.00517267	-0.068058	-0.0477812	5.16756e-11		0.0136274	0.0233305	-0.0321003	0.0593551	0.565093
Phospholipids to total lipids ratio in small LDL	2	0.0243812	0.00570202	0.0132052	0.0355571	0.000261868		0.00169169	0.0221081	-0.0416402	0.0450236	0.939698
Cholesterol to total lipids ratio in small LDL	2	0.0158268	0.00546378	0.0051178	0.0265358	0.00792179		-0.00792283	0.027073	-0.0609859	0.0451402	0.772534
Cholesteryl esters to total lipids ratio in small LDL	2	-0.020466	0.00544426	-0.0311368	-0.00979524	0.000966047		-0.00497309	0.0198957	-0.0439686	0.0340224	0.804939
Free cholesterol to total lipids ratio in small LDL	2	0.042914	0.00569386	0.031754	0.054074	8.91914e-08		-0.00045611	0.0224011	-0.0443623	0.0434501	0.983939
Triglycerides to total lipids ratio in small LDL	2	-0.0520865	0.00566031	-0.0631807	-0.0409923	2.43064e-09		0.00474322	0.0225385	-0.0394323	0.0489187	0.835254
Phospholipids to total lipids ratio in very large HDL	2	-0.0395677	0.00515886	-0.0496791	-0.0294563	6.59978e-08		0.0234753	0.0215418	-0.0187466	0.0656971	0.287614
Cholesterol to total lipids ratio in very large HDL	2	0.0505655	0.00551875	0.0397488	0.0613823	2.63665e-09		-0.0189174	0.0251843	-0.0682785	0.0304438	0.460517
Cholesteryl esters to total lipids ratio in very large HDL	2	0.047859	0.00557819	0.0369257	0.0587922	8.95079e-09		-0.011106	0.0243497	-0.0588314	0.0366195	0.652787
Free cholesterol to total lipids ratio in very large HDL	2	0.0223681	0.00498765	0.0125924	0.0321439	0.000153985		-0.0173903	0.0188391	-0.0543149	0.0195343	0.36597
Triglycerides to total lipids ratio in very large HDL	2	-0.00126261	0.00544452	-0.0119339	0.00940865	0.818578		0.0105372	0.02484	-0.0381491	0.0592236	0.675536
Phospholipids to total lipids ratio in large HDL	2	-0.0600142	0.00557956	-0.0709502	-0.0490783	1.16217e-10		0.0332448	0.0251912	-0.01613	0.0826196	0.200505
Cholesterol to total lipids ratio in large HDL	2	0.0363746	0.00503548	0.026505	0.0462441	1.82999e-07		-0.0163563	0.0212196	-0.0579466	0.0252341	0.449018
Cholesteryl esters to total lipids ratio in large HDL	2	0.0242234	0.00548081	0.013481	0.0349658	0.000181688		-0.0244058	0.0220229	-0.0675706	0.0187591	0.279744
Free cholesterol to total lipids ratio in large HDL	2	0.0869521	0.00548803	0.0761955	0.0977086	3.27727e-14		-0.00433184	0.021807	-0.0470735	0.0384098	0.844365
Triglycerides to total lipids ratio in large HDL	2	-0.00564043	0.00530142	-0.0160312	0.00475035	0.297941		0.00714315	0.020567	-0.0331682	0.0474545	0.731658
Phospholipids to total lipids ratio in medium HDL	2	-0.0222366	0.00552798	-0.0330714	-0.0114018	0.000497713		-0.00948771	0.0239718	-0.0564724	0.037497	0.696075
Cholesterol to total lipids ratio in medium HDL	2	0.00908231	0.00505003	-0.000815747	0.0189804	0.0846938		0.00487891	0.0224706	-0.0391635	0.0489214	0.830113
Cholesteryl esters to total lipids ratio in medium HDL	2	0.00413147	0.00579228	-0.00722141	0.0154843	0.482556		0.00691143	0.0231887	-0.0385384	0.0523613	0.76846
Free cholesterol to total lipids ratio in medium HDL	2	0.0281081	0.00507503	0.018161	0.0380552	1.07055e-05		0.025884	0.0195902	-0.0125128	0.0642807	0.199989
Triglycerides to total lipids ratio in medium HDL	2	-0.000269691	0.00577658	-0.0115918	0.0110524	0.963149		-0.00313636	0.0236039	-0.0494	0.0431273	0.8955
Phospholipids to total lipids ratio in small HDL	2	-0.116049	0.00645975	-0.12871	-0.103387	2.01465e-15		0.0141474	0.0241905	-0.033266	0.0615608	0.564611
Cholesterol to total lipids ratio in small HDL	2	0.0702293	0.00621616	0.0580456	0.0824129	4.30879e-11		-0.00121786	0.023528	-0.0473327	0.044897	0.959185
Cholesteryl esters to total lipids ratio in small HDL	2	0.0459338	0.00554496	0.0350657	0.0568019	1.69312e-08		0.00374237	0.0270617	-0.0492985	0.0567833	0.891269
Free cholesterol to total lipids ratio in small HDL	2	0.0961066	0.00562831	0.0850751	0.107138	6.25786e-15		-0.00675334	0.0231174	-0.0520635	0.0385568	0.772923
Triglycerides to total lipids ratio in small HDL	2	0.0079457	0.00538814	-0.00261505	0.0185065	0.153301		-0.00303184	0.0238999	-0.0498756	0.0438119	0.900207
Total cholesterol	3	0.0553298	0.00524722	0.0450452	0.0656143	1.72772e-10		0.000906777	0.0218477	-0.0419147	0.0437283	0.967268
Total cholesterol minus HDL-C	3	0.0678399	0.00551453	0.0570314	0.0786483	7.45826e-12		-0.00274686	0.0206375	-0.0431963	0.0377026	0.895324
Remnant cholesterol (non-HDL, non-LDL -cholesterol)	3	0.0532525	0.00588314	0.0417215	0.0647834	3.31481e-09		-0.010559	0.0203454	-0.0504361	0.0293181	0.608952
VLDL cholesterol	3	0.0312564	0.00580222	0.0198841	0.0426288	1.56518e-05		-0.0155278	0.0209439	-0.0565778	0.0255222	0.466292
Clinical LDL cholesterol	3	0.0765395	0.0058343	0.0651043	0.0879748	1.93206e-12		0.00374718	0.0219445	-0.039264	0.0467583	0.865975
LDL cholesterol	3	0.0785578	0.00610656	0.0665889	0.0905267	2.92205e-12		0.00123484	0.0224922	-0.0428498	0.0453195	0.956713
HDL cholesterol	3	-0.0087248	0.00474473	-0.0180245	0.000574863	0.0783448		0.00255624	0.0196576	-0.0359727	0.0410852	0.897718
Total triglycerides	3	-0.00473636	0.00562397	-0.0157593	0.00628663	0.408005		-0.0263641	0.0251821	-0.075721	0.0229929	0.306496
Triglycerides in VLDL	3	-0.00531804	0.00524771	-0.0156036	0.00496748	0.320977		-0.0200925	0.0250428	-0.0691764	0.0289914	0.430947
Triglycerides in LDL	3	0.0277972	0.00549799	0.0170211	0.0385733	3.6082e-05		0.00429969	0.027528	-0.0496552	0.0582546	0.877305
Triglycerides in HDL	3	-0.037356	0.0056941	-0.0485164	-0.0261956	8.73349e-07		-0.0270383	0.0253103	-0.0766466	0.02257	0.296981
Total phospholipids in lipoprotein particles	3	0.0169456	0.00533631	0.00648645	0.0274048	0.00407481		0.00317618	0.0265409	-0.048844	0.0551964	0.90583
Phospholipids in VLDL	3	0.0191977	0.00580377	0.00782228	0.0305731	0.00295514		-0.0194329	0.0250318	-0.0684951	0.0296293	0.445821
Phospholipids in LDL	3	0.0828153	0.00594138	0.0711702	0.0944604	5.30567e-13		0.0026601	0.0216328	-0.0397402	0.0450604	0.903251
Phospholipids in HDL	3	-0.0341948	0.00557814	-0.0451279	-0.0232616	2.47634e-06		0.0156899	0.0238118	-0.0309813	0.0623611	0.516791
Total esterified cholesterol	3	0.0541989	0.00525283	0.0439034	0.0644945	2.65759e-10		0.00156103	0.0221652	-0.0418828	0.0450049	0.94449
Cholesteryl esters in VLDL	3	0.0358619	0.00558408	0.0249171	0.0468067	1.21807e-06		-0.0136683	0.0197748	-0.0524269	0.0250903	0.496672
Cholesteryl esters in LDL	3	0.0753931	0.00587769	0.0638728	0.0869134	3.10732e-12		-0.00122897	0.021549	-0.043465	0.0410071	0.955035
Cholesteryl esters in HDL	3	-0.010852	0.00493755	-0.0205296	-0.00117445	0.037847		0.0042119	0.0187833	-0.0326034	0.0410272	0.824643
Total free cholesterol	3	0.0525062	0.00595285	0.0408386	0.0641738	5.37412e-09		-0.00282909	0.0224353	-0.0468023	0.0411441	0.900798
Free cholesterol in VLDL	3	0.0249495	0.00607687	0.0130388	0.0368602	0.000403315		-0.0172965	0.0223062	-0.0610166	0.0264237	0.446353
Free cholesterol in LDL	3	0.08552	0.0061093	0.0735457	0.0974942	4.8412e-13		0.00802518	0.0202876	-0.0317385	0.0477889	0.696232
Free cholesterol in HDL	3	-0.00155379	0.0053121	-0.0119655	0.00885793	0.772418		-0.00364491	0.0230152	-0.0487547	0.0414649	0.87561
Total lipids in lipoprotein particles	3	0.0349424	0.0055086	0.0241456	0.0457393	1.47414e-06		-0.0162959	0.0273598	-0.0699211	0.0373294	0.557512
Total lipids in VLDL	3	0.0133351	0.00572861	0.002107	0.0245631	0.0286781		-0.0201766	0.0247102	-0.0686086	0.0282554	0.422952
Total lipids in LDL	3	0.0781758	0.00577545	0.066856	0.0894957	9.93631e-13		-0.000322894	0.0212799	-0.0420315	0.0413857	0.98803
Total lipids in HDL	3	-0.0254744	0.00477483	-0.0348331	-0.0161158	1.783e-05		0.00729833	0.021427	-0.0346986	0.0492953	0.736626
Total concentration of lipoprotein particles	3	-0.0050285	0.00516255	-0.0151471	0.0050901	0.339756		-0.00620863	0.0235072	-0.0522827	0.0398654	0.794149
Concentration of VLDL particles	3	0.0274915	0.00542965	0.0168494	0.0381336	3.54177e-05		-0.014884	0.022975	-0.0599151	0.030147	0.523796
Concentration of LDL particles	3	0.0727434	0.00562154	0.0617252	0.0837616	2.58224e-12		-0.00412667	0.0209273	-0.0451441	0.0368908	0.845488
Concentration of HDL particles	3	-0.0179032	0.00521126	-0.0281173	-0.00768915	0.00216044		0.00059718	0.0224233	-0.0433525	0.0445469	0.978993
Average diameter for VLDL particles	3	-0.00470785	0.00558611	-0.0156566	0.00624092	0.407673		-0.0133444	0.0227029	-0.0578421	0.0311534	0.562664
Average diameter for LDL particles	3	0.0468933	0.00544331	0.0362244	0.0575622	8.30386e-09		0.0253238	0.0202383	-0.0143432	0.0649908	0.223974
Average diameter for HDL particles	3	-0.0127566	0.00532179	-0.0231873	-0.00232591	0.0246684		-0.000115926	0.0200796	-0.0394719	0.0392401	0.995446
Phosphoglycerides	3	6.17854e-05	0.00527831	-0.0102837	0.0104073	0.990757		0.00941213	0.0286292	-0.046701	0.0655253	0.745446
Ratio of triglycerides to phosphoglycerides	3	-0.00569812	0.00562764	-0.0167283	0.00533205	0.321387		-0.0192767	0.0227062	-0.0637808	0.0252275	0.405047
Total cholines	3	0.00728418	0.00511593	-0.00274305	0.0173114	0.16737		0.00636476	0.0251879	-0.0430034	0.055733	0.802852
Phosphatidylcholines	3	-0.002429	0.00508162	-0.012389	0.00753098	0.636977		0.02147	0.0293419	-0.0360401	0.07898	0.472064
Sphingomyelins	3	0.0458646	0.00528255	0.0355108	0.0562184	7.19442e-09		-0.00297527	0.0246863	-0.0513604	0.0454098	0.905163
Apolipoprotein B	3	0.0679055	0.00550195	0.0571216	0.0786893	6.96956e-12		-0.00748842	0.0203021	-0.0472805	0.0323037	0.715766
Apolipoprotein A1	3	-0.0281771	0.00541669	-0.0387938	-0.0175604	2.4945e-05		0.0112279	0.0214715	-0.0308562	0.0533119	0.606257
Ratio of apolipoprotein B to apolipoprotein A1	3	0.0775682	0.00634186	0.0651381	0.0899982	8.4118e-12		-0.011977	0.0225678	-0.05621	0.0322559	0.600935
Total fatty acids	3	0.0194665	0.00569751	0.00829935	0.0306336	0.00226294		-0.0257518	0.0286042	-0.081816	0.0303124	0.377721
Degree of unsaturation	3	0.0133102	0.00562961	0.00227616	0.0243442	0.0264948		0.0424957	0.0253775	-0.00724412	0.0922356	0.108182
Omega-3 fatty acids	3	0.011066	0.00502744	0.00121219	0.0209198	0.0375884		-0.0154756	0.0214058	-0.0574311	0.0264798	0.477319
Omega-6 fatty acids	3	0.0299531	0.00533368	0.0194991	0.0404071	8.82535e-06		-0.00955599	0.02235	-0.0533619	0.0342499	0.673126
Polyunsaturated fatty acids	3	0.0297178	0.00542285	0.019089	0.0403466	1.23909e-05		-0.00956284	0.0225456	-0.0537521	0.0346264	0.67557
Monounsaturated fatty acids	3	0.0118531	0.00586626	0.000355194	0.0233509	0.0546203		-0.0289587	0.025066	-0.078088	0.0201706	0.260363
Saturated fatty acids	3	0.0120579	0.00569469	0.000896331	0.0232195	0.0447802		-0.0408267	0.0279581	-0.0956245	0.0139711	0.158347
Linoleic acid	3	0.0303124	0.00512874	0.0202601	0.0403648	4.24982e-06		-0.0112038	0.0216248	-0.0535884	0.0311807	0.609558
Docosahexaenoic acid	3	0.0111651	0.00546119	0.000461178	0.021869	0.0520284		-0.0102599	0.0255174	-0.060274	0.0397541	0.691508
Ratio of omega-3 fatty acids to total fatty acids	3	0.00449038	0.0056816	-0.00664555	0.0156263	0.437071		0.000131998	0.025047	-0.0489601	0.049224	0.995843
Ratio of omega-6 fatty acids to total fatty acids	3	0.0144791	0.00526788	0.00415404	0.0248041	0.0111849		0.032407	0.0263036	-0.0191481	0.0839621	0.230941
Ratio of polyunsaturated fatty acids to total fatty acids	3	0.0169102	0.00534136	0.00644117	0.0273793	0.00417065		0.0545089	0.0243003	0.00688045	0.102137	0.0352864
Ratio of monounsaturated fatty acids to total fatty acids	3	-0.00413931	0.00554407	-0.0150057	0.00672708	0.462546		-0.0304715	0.0232164	-0.0759757	0.0150328	0.202882
Ratio of saturated fatty acids to total fatty acids	3	-0.0221408	0.00573409	-0.0333796	-0.010902	0.00074762		-0.00677325	0.0290907	-0.063791	0.0502445	0.818044
Ratio of linoleic acid to total fatty acids	3	0.024242	0.0055207	0.0134215	0.0350626	0.000195376		0.0244501	0.0246755	-0.0239139	0.0728142	0.332525
Ratio of docosahexaenoic acid to total fatty acids	3	0.00275262	0.00562725	-0.0082768	0.013782	0.62917		0.052082	0.0310967	-0.00886745	0.113032	0.108123
Ratio of polyunsaturated fatty acids to monounsaturated fatty acids	3	0.00903127	0.00546365	-0.00167748	0.01974	0.11136		0.0426945	0.0237405	-0.00383691	0.089226	0.0858536
Ratio of omega-6 fatty acids to omega-3 fatty acids	3	-0.000317691	0.00575672	-0.0116009	0.0109655	0.956447		0.0214989	0.0235139	-0.0245884	0.0675862	0.370469
Alanine	3	-0.0111737	0.00569915	-0.0223441	-3.39815e-06	0.0616325		-0.0046003	0.027777	-0.0590432	0.0498426	0.869972
Glutamine	3	0.0103039	0.00559865	-0.000669479	0.0212772	0.078105		0.00287015	0.0271394	-0.050323	0.0560633	0.916734
Glycine	3	0.0065191	0.00538034	-0.00402636	0.0170646	0.237441		-0.0112746	0.0236997	-0.0577259	0.0351767	0.638958
Histidine	3	-0.0120397	0.00557115	-0.0229592	-0.00112028	0.0408859		-0.0424235	0.0261554	-0.0936881	0.00884104	0.119052
Total concentration of branched-chain amino acids (leucine + isoleucine + valine)	3	-0.0204411	0.00581957	-0.0318475	-0.00903478	0.00178632		-0.0420881	0.0253415	-0.0917573	0.00758123	0.110933
Isoleucine	3	-0.0138324	0.00531835	-0.0242563	-0.00340838	0.0156735		-0.0406345	0.0251064	-0.0898431	0.00857409	0.119806
Leucine	3	-0.0169546	0.00574925	-0.0282231	-0.00568605	0.00700279		-0.0343246	0.027985	-0.0891752	0.0205259	0.232962
Valine	3	-0.0217762	0.00541713	-0.0323937	-0.0111586	0.000501103		-0.0411634	0.0270733	-0.094227	0.0119002	0.142643
Phenylalanine	3	-0.000746242	0.00516482	-0.0108693	0.00937681	0.886324		0.024541	0.0295073	-0.0332933	0.0823753	0.414519
Tyrosine	3	-0.0220331	0.00516777	-0.0321619	-0.0119042	0.000270197		0.0120989	0.034406	-0.055337	0.0795347	0.728447
Glucose	3	0.00579343	0.00578252	-0.00554031	0.0171272	0.326394		0.00482279	0.0375376	-0.0687509	0.0783965	0.898937
Lactate	3	-0.013896	0.00595408	-0.025566	-0.002226	0.0283049		-0.0134169	0.0235583	-0.0595911	0.0327573	0.574774
Pyruvate	3	0.00336799	0.00506263	-0.00655476	0.0132907	0.512224		0.00286882	0.0233516	-0.0429004	0.048638	0.903339
Citrate	3	-0.00808854	0.00568869	-0.0192384	0.00306129	0.167932		-0.0161681	0.0202788	-0.0559144	0.0235783	0.433804
3-Hydroxybutyrate	3	0.0318285	0.00523478	0.0215684	0.0420887	2.79837e-06		-0.0360854	0.0345959	-0.103893	0.0317227	0.308251
Acetate	3	0.00276767	0.00516246	-0.00735075	0.0128861	0.596814		0.00531643	0.028807	-0.0511453	0.0617782	0.85527
Acetoacetate	3	0.0147847	0.00496287	0.00505744	0.0245119	0.00652202		-0.025529	0.0338588	-0.0918922	0.0408342	0.458853
Acetone	3	0.00492076	0.00569191	-0.00623538	0.0160769	0.395862		0.000420105	0.0212704	-0.0412699	0.0421101	0.98442
Creatinine	3	-0.01385	0.00506491	-0.0237773	-0.00392279	0.0115533		-0.0135513	0.0207935	-0.0543065	0.0272039	0.52134
Albumin	3	0.007	0.00566112	-0.0040958	0.0180958	0.228235		0.00273989	0.0222221	-0.0408155	0.0462953	0.902993
Glycoprotein acetyls	3	-0.00672543	0.00590481	-0.0182989	0.004848	0.265955		0.0306476	0.0264113	-0.0211186	0.0824138	0.258325
Concentration of chylomicrons and extremely large VLDL particles	3	-0.0126923	0.0054186	-0.0233128	-0.00207184	0.027789		-0.0200859	0.0224314	-0.0640514	0.0238795	0.380245
Total lipids in chylomicrons and extremely large VLDL	3	-0.0111591	0.00552747	-0.021993	-0.000325303	0.0548086		-0.018078	0.023012	-0.0631814	0.0270255	0.440487
Phospholipids in chylomicrons and extremely large VLDL	3	-0.015953	0.00582018	-0.0273605	-0.00454542	0.0113823		-0.0208676	0.0221881	-0.0643564	0.0226211	0.357182
Cholesterol in chylomicrons and extremely large VLDL	3	-0.00981394	0.00532349	-0.020248	0.00062011	0.0776373		-0.0150525	0.0235996	-0.0613077	0.0312027	0.530169
Cholesteryl esters in chylomicrons and extremely large VLDL	3	-0.00551579	0.00555396	-0.0164016	0.00536998	0.330556		-0.013937	0.0247549	-0.0624566	0.0345826	0.579129
Free cholesterol in chylomicrons and extremely large VLDL	3	-0.0150606	0.00555682	-0.025952	-0.00416927	0.0122147		-0.0160043	0.021486	-0.0581169	0.0261083	0.464234
Triglycerides in chylomicrons and extremely large VLDL	3	-0.0120599	0.00531423	-0.0224758	-0.00164402	0.032517		-0.0234579	0.023441	-0.0694022	0.0224864	0.327843
Concentration of very large VLDL particles	3	0.00103111	0.00552172	-0.00979146	0.0118537	0.853437		-0.0142248	0.0244908	-0.0622267	0.0337771	0.567262
Total lipids in very large VLDL	3	-0.000164532	0.00583216	-0.0115956	0.0112665	0.977727		-0.0153244	0.0240571	-0.0624764	0.0318275	0.530697
Phospholipids in very large VLDL	3	0.00212516	0.00594005	-0.00951735	0.0137677	0.723645		-0.0121994	0.0248316	-0.0608693	0.0364704	0.628088
Cholesterol in very large VLDL	3	0.0142152	0.00575312	0.00293911	0.0254913	0.0209676		-0.0147721	0.0240469	-0.061904	0.0323598	0.545316
Cholesteryl esters in very large VLDL	3	0.0208917	0.00554944	0.0100148	0.0317686	0.000952918		-0.0147045	0.0229019	-0.0595921	0.0301832	0.527466
Free cholesterol in very large VLDL	3	0.00525053	0.00543174	-0.00539568	0.0158967	0.343365		-0.0113332	0.0235543	-0.0574996	0.0348332	0.635158
Triglycerides in very large VLDL	3	-0.00611142	0.00528796	-0.0164758	0.00425297	0.25917		-0.0171362	0.025782	-0.0676688	0.0333964	0.513176
Concentration of large VLDL particles	3	0.00359842	0.00586521	-0.0078974	0.0150942	0.545304		-0.0109596	0.0255263	-0.0609912	0.039072	0.671848
Total lipids in large VLDL	3	0.00310992	0.00521315	-0.00710785	0.0133277	0.556391		-0.0121432	0.0258559	-0.0628208	0.0385343	0.643227
Phospholipids in large VLDL	3	0.00226971	0.00564988	-0.00880405	0.0133435	0.69144		-0.00941024	0.0235231	-0.0555156	0.0366951	0.692983
Cholesterol in large VLDL	3	0.0107943	0.00543525	0.000141163	0.0214473	0.058573		-0.0157683	0.0227772	-0.0604116	0.0288751	0.496003
Cholesteryl esters in large VLDL	3	0.00930696	0.00598725	-0.00242804	0.021042	0.133163		-0.017006	0.0262197	-0.0683967	0.0343847	0.523312
Free cholesterol in large VLDL	3	0.00830996	0.00561004	-0.00268572	0.0193056	0.151546		-0.00955228	0.0245445	-0.0576595	0.038555	0.700883
Triglycerides in large VLDL	3	8.89714e-05	0.00530266	-0.0103042	0.0104822	0.986752		-0.019783	0.0276045	-0.0738878	0.0343217	0.481124
Concentration of medium VLDL particles	3	0.0369093	0.00580728	0.025527	0.0482915	1.4304e-06		-0.0160525	0.0230312	-0.0611937	0.0290886	0.493109
Total lipids in medium VLDL	3	0.0284008	0.00575468	0.0171216	0.03968	4.89848e-05		-0.016661	0.0230164	-0.061773	0.0284511	0.47677
Phospholipids in medium VLDL	3	0.0381983	0.0058689	0.0266952	0.0497013	9.89164e-07		-0.0152349	0.0222842	-0.058912	0.0284421	0.501325
Cholesterol in medium VLDL	3	0.0529913	0.00596177	0.0413062	0.0646764	4.65757e-09		-0.00652309	0.0181633	-0.0421231	0.0290769	0.722917
Cholesteryl esters in medium VLDL	3	0.0577318	0.00576133	0.0464396	0.069024	4.72209e-10		-5.27414e-05	0.0198274	-0.0389144	0.0388089	0.997902
Free cholesterol in medium VLDL	3	0.0409647	0.00562764	0.0299345	0.0519949	1.60952e-07		-0.0127189	0.0208125	-0.0535115	0.0280736	0.547384
Triglycerides in medium VLDL	3	0.00199727	0.00574346	-0.0092599	0.0132544	0.731061		-0.0251908	0.0266072	-0.0773408	0.0269593	0.354041
Concentration of small VLDL particles	3	0.0228546	0.00543155	0.0122087	0.0335004	0.000311328		-0.0141748	0.0234513	-0.0601395	0.0317898	0.551737
Total lipids in small VLDL	3	0.0218691	0.00600319	0.0101029	0.0336354	0.00129189		-0.0140025	0.0234247	-0.0599149	0.03191	0.556101
Phospholipids in small VLDL	3	0.0399365	0.00587913	0.0284134	0.0514596	5.01867e-07		-0.0120386	0.0228496	-0.0568237	0.0327465	0.60356
Cholesterol in small VLDL	3	0.0407524	0.00576453	0.0294539	0.0520508	2.61864e-07		-0.0098242	0.0228957	-0.0546998	0.0350514	0.672034
Cholesteryl esters in small VLDL	3	0.0369786	0.00579924	0.0256121	0.0483451	1.36029e-06		-0.0111894	0.0237279	-0.057696	0.0353172	0.641876
Free cholesterol in small VLDL	3	0.047519	0.00582563	0.0361007	0.0589372	2.23413e-08		-0.00978998	0.0227925	-0.0544632	0.0348833	0.671717
Triglycerides in small VLDL	3	-0.0121559	0.00559675	-0.0231255	-0.00118624	0.0399659		-0.0190678	0.0262856	-0.0705877	0.032452	0.475847
Concentration of very small VLDL particles	3	0.0312622	0.00545358	0.0205732	0.0419512	6.60205e-06		-0.0106871	0.0228237	-0.0554215	0.0340474	0.644216
Total lipids in very small VLDL	3	0.0245227	0.00558574	0.0135746	0.0354707	0.000195814		-0.00506472	0.0235953	-0.0513115	0.0411821	0.832018
Phospholipids in very small VLDL	3	0.0210465	0.00555084	0.0101669	0.0319262	0.000890637		-0.00827177	0.0232517	-0.0538451	0.0373016	0.725417
Cholesterol in very small VLDL	3	0.0324758	0.00531404	0.0220603	0.0428913	2.59306e-06		-0.0128074	0.0207354	-0.0534488	0.027834	0.543141
Cholesteryl esters in very small VLDL	3	0.0350816	0.00505827	0.0251674	0.0449958	3.58467e-07		-0.00379421	0.0207336	-0.044432	0.0368436	0.856475
Free cholesterol in very small VLDL	3	0.0239555	0.00531503	0.013538	0.034373	0.00014545		-0.0177453	0.0220404	-0.0609445	0.0254539	0.429364
Triglycerides in very small VLDL	3	-0.00723216	0.00569578	-0.0183959	0.00393158	0.216352		-0.0165417	0.0277662	-0.0709635	0.0378801	0.557422
Concentration of IDL particles	3	0.0671795	0.00550257	0.0563944	0.0779645	8.73888e-12		-0.00532727	0.0209139	-0.0463185	0.035664	0.801302
Total lipids in IDL	3	0.0638206	0.00544869	0.0531412	0.0745001	2.05953e-11		0.00705765	0.0220125	-0.0360869	0.0502022	0.751524
Phospholipids in IDL	3	0.0586369	0.00553423	0.0477898	0.069484	1.57023e-10		0.00467544	0.0219064	-0.0382611	0.047612	0.832958
Cholesterol in IDL	3	0.066073	0.00542938	0.0554314	0.0767146	9.34312e-12		0.0113505	0.0205084	-0.028846	0.051547	0.585533
Cholesteryl esters in IDL	3	0.0661328	0.00571472	0.0549319	0.0773336	2.63914e-11		0.0138875	0.0213967	-0.02805	0.0558251	0.523025
Free cholesterol in IDL	3	0.0622324	0.00548011	0.0514914	0.0729734	3.88077e-11		0.00193885	0.0184165	-0.0341575	0.0380352	0.917109
Triglycerides in IDL	3	0.00929998	0.0056929	-0.00185811	0.0204581	0.115393		0.00454313	0.0345549	-0.0631844	0.0722707	0.896594
Concentration of large LDL particles	3	0.0767709	0.00597692	0.0650561	0.0884857	3.01906e-12		0.000392188	0.021132	-0.0410265	0.0418109	0.98536
Total lipids in large LDL	3	0.077169	0.00541966	0.0665465	0.0877916	3.35595e-13		0.00102225	0.0215422	-0.0412005	0.043245	0.96258
Phospholipids in large LDL	3	0.0726965	0.00603423	0.0608695	0.0845236	1.15194e-11		0.00397644	0.0202747	-0.035762	0.0437149	0.84631
Cholesterol in large LDL	3	0.0796404	0.00591138	0.0680541	0.0912267	1.0984e-12		0.00265789	0.0217282	-0.0399294	0.0452452	0.903753
Cholesteryl esters in large LDL	3	0.078663	0.00561426	0.0676591	0.089667	4.74581e-13		0.00084747	0.0224031	-0.0430626	0.0447576	0.970166
Free cholesterol in large LDL	3	0.0811376	0.0057065	0.0699529	0.0923223	3.46066e-13		0.00607594	0.0206222	-0.0343437	0.0464955	0.771038
Triglycerides in large LDL	3	0.0285176	0.0057847	0.0171796	0.0398556	4.96637e-05		0.00956943	0.0320518	-0.0532522	0.072391	0.768077
Concentration of medium LDL particles	3	0.0553167	0.00565835	0.0442263	0.0664071	7.63517e-10		-0.0109191	0.0200765	-0.0502691	0.0284309	0.591997
Total lipids in medium LDL	3	0.0730385	0.00581118	0.0616486	0.0844284	4.7649e-12		-0.00367135	0.0218963	-0.0465882	0.0392455	0.868375
Phospholipids in medium LDL	3	0.0854467	0.00574274	0.074191	0.0967025	1.29474e-13		-0.00109527	0.0200687	-0.04043	0.0382394	0.956969
Cholesterol in medium LDL	3	0.0701589	0.00565388	0.0590773	0.0812405	6.22588e-12		-0.00322106	0.0211748	-0.0447237	0.0382816	0.880481
Cholesteryl esters in medium LDL	3	0.0608839	0.00581122	0.0494939	0.0722738	1.96349e-10		-0.00777699	0.0222417	-0.0513708	0.0358168	0.729921
Free cholesterol in medium LDL	3	0.0884643	0.00562719	0.077435	0.0994936	3.88983e-14		0.00799538	0.0213058	-0.0337639	0.0497547	0.711055
Triglycerides in medium LDL	3	0.0322477	0.00596655	0.0205532	0.0439421	1.4969e-05		-0.0035868	0.0268481	-0.0562091	0.0490355	0.894936
Concentration of small LDL particles	3	0.0666056	0.00561344	0.0556032	0.0776079	1.57812e-11		-0.0107731	0.0208664	-0.0516713	0.0301251	0.610802
Total lipids in small LDL	3	0.0886215	0.00605555	0.0767526	0.10049	1.8547e-13		-0.001274	0.0203137	-0.0410888	0.0385408	0.950559
Phospholipids in small LDL	3	0.105458	0.00597004	0.093757	0.11716	2.93773e-15		0.0121049	0.0234569	-0.0338706	0.0580805	0.610968
Cholesterol in small LDL	3	0.0833654	0.0060485	0.0715103	0.0952204	6.75236e-13		-0.00144941	0.0220944	-0.0447544	0.0418556	0.948288
Cholesteryl esters in small LDL	3	0.0719716	0.00550082	0.06119	0.0827533	2.04475e-12		-0.0075145	0.0209784	-0.0486322	0.0336033	0.723607
Free cholesterol in small LDL	3	0.101035	0.00588156	0.0895068	0.112563	5.47656e-15		0.0096151	0.0209679	-0.031482	0.0507122	0.651046
Triglycerides in small LDL	3	0.0174508	0.0054976	0.00667551	0.0282261	0.00408736		-0.0290101	0.0252514	-0.0785028	0.0204826	0.262954
Concentration of very large HDL particles	3	0.0331047	0.00548589	0.0223523	0.043857	3.1303e-06		-0.00825732	0.0207283	-0.0488847	0.0323701	0.694204
Total lipids in very large HDL	3	0.0235983	0.00522804	0.0133513	0.0338453	0.000143		-0.00347849	0.0201406	-0.0429541	0.0359971	0.864458
Phospholipids in very large HDL	3	0.0146807	0.00507668	0.00473044	0.024631	0.00801313		-0.00451636	0.0220871	-0.0478071	0.0387743	0.839859
Cholesterol in very large HDL	3	0.0351212	0.00532098	0.024692	0.0455503	7.93522e-07		0.000332282	0.0208302	-0.040495	0.0411595	0.987417
Cholesteryl esters in very large HDL	3	0.0304987	0.00525388	0.0202011	0.0407963	5.51424e-06		0.00268445	0.0205496	-0.0375927	0.0429616	0.897253
Free cholesterol in very large HDL	3	0.0459889	0.00519912	0.0357986	0.0561792	5.09729e-09		-0.00544762	0.0205719	-0.0457685	0.0348732	0.793622
Triglycerides in very large HDL	3	0.00894669	0.00520132	-0.0012479	0.0191413	0.0982892		-0.010704	0.0231024	-0.0559847	0.0345767	0.647679
Concentration of large HDL particles	3	-0.00287714	0.00509008	-0.0128537	0.00709942	0.577154		0.00103843	0.0200357	-0.0382316	0.0403085	0.959133
Total lipids in large HDL	3	-0.00603974	0.00522194	-0.0162747	0.00419526	0.258816		0.00516271	0.0199219	-0.0338842	0.0442096	0.797931
Phospholipids in large HDL	3	-0.011876	0.00488605	-0.0214526	-0.00229931	0.0229184		0.0117928	0.0217907	-0.0309171	0.0545026	0.59382
Cholesterol in large HDL	3	0.00220557	0.0051892	-0.00796526	0.0123764	0.674601		0.00769087	0.0206716	-0.0328255	0.0482073	0.713416
Cholesteryl esters in large HDL	3	0.000500913	0.00528251	-0.00985281	0.0108546	0.925241		0.00866407	0.019716	-0.0299792	0.0473073	0.664626
Free cholesterol in large HDL	3	0.00589191	0.00498755	-0.00388367	0.0156675	0.249048		0.00835103	0.0221135	-0.0349914	0.0516934	0.709314
Triglycerides in large HDL	3	-0.0326043	0.00529741	-0.0429872	-0.0222214	2.33169e-06		-0.0101442	0.0222705	-0.0537944	0.033506	0.653214
Concentration of medium HDL particles	3	-0.0389749	0.00530092	-0.0493647	-0.0285851	1.35956e-07		0.00754127	0.0220096	-0.0355975	0.05068	0.735125
Total lipids in medium HDL	3	-0.0444939	0.00516225	-0.0546119	-0.0343759	8.22896e-09		0.0115879	0.0250841	-0.0375769	0.0607527	0.648643
Phospholipids in medium HDL	3	-0.0522684	0.00535829	-0.0627706	-0.0417661	7.96659e-10		0.00886802	0.0266129	-0.0432933	0.0610293	0.742121
Cholesterol in medium HDL	3	-0.0316695	0.00538312	-0.0422204	-0.0211186	4.54492e-06		0.00618132	0.0220542	-0.0370449	0.0494076	0.781882
Cholesteryl esters in medium HDL	3	-0.0324138	0.00540756	-0.0430126	-0.021815	3.45662e-06		0.00643282	0.02214	-0.0369615	0.0498272	0.774115
Free cholesterol in medium HDL	3	-0.0251542	0.00490906	-0.0347759	-0.0155324	3.03679e-05		0.0111982	0.0230215	-0.0339239	0.0563204	0.631476
Triglycerides in medium HDL	3	-0.0505331	0.00591312	-0.0621228	-0.0389434	9.62031e-09		-0.0225198	0.0258427	-0.0731714	0.0281319	0.392937
Concentration of small HDL particles	3	-0.00216083	0.00591835	-0.0137608	0.00943913	0.71823		-0.00634304	0.0262533	-0.0577995	0.0451134	0.811321
Total lipids in small HDL	3	-0.0271379	0.00586171	-0.0386268	-0.0156489	0.000106484		-0.0220716	0.0318309	-0.0844602	0.0403169	0.495313
Phospholipids in small HDL	3	-0.0419001	0.00532185	-0.0523309	-0.0314693	4.18239e-08		-0.023891	0.0321787	-0.0869612	0.0391793	0.465671
Cholesterol in small HDL	3	8.79223e-05	0.00575114	-0.0111843	0.0113602	0.987929		-0.000424465	0.0254225	-0.0502525	0.0494036	0.986829
Cholesteryl esters in small HDL	3	-0.00198241	0.00577211	-0.0132957	0.00933093	0.734253		0.00685807	0.0251743	-0.0424836	0.0561998	0.787837
Free cholesterol in small HDL	3	0.00666778	0.00550301	-0.00411811	0.0174537	0.237437		-0.00735041	0.0270271	-0.0603236	0.0456228	0.788186
Triglycerides in small HDL	3	-0.0215176	0.00552154	-0.0323398	-0.0106954	0.000683219		-0.0168098	0.0256905	-0.0671632	0.0335435	0.519687
Phospholipids to total lipids ratio in chylomicrons and extremely large VLDL	3	-0.0324793	0.0058917	-0.044027	-0.0209316	1.1419e-05		-0.00289932	0.0232774	-0.0485231	0.0427244	0.902007
Cholesterol to total lipids ratio in chylomicrons and extremely large VLDL	3	0.015354	0.00565383	0.00427253	0.0264355	0.0120644		0.0115648	0.0241532	-0.0357755	0.0589052	0.636797
Cholesteryl esters to total lipids ratio in chylomicrons and extremely large VLDL	3	0.0244263	0.00557498	0.0134993	0.0353532	0.00020026		0.0120812	0.0245877	-0.0361108	0.0602731	0.628045
Free cholesterol to total lipids ratio in chylomicrons and extremely large VLDL	3	-0.00915335	0.00567136	-0.0202692	0.00196252	0.119609		0.00396711	0.0241773	-0.0434204	0.0513546	0.871163
Triglycerides to total lipids ratio in chylomicrons and extremely large VLDL	3	-0.00319685	0.0057852	-0.0145358	0.00814214	0.585654		-0.0166659	0.0279638	-0.071475	0.0381433	0.557272
Phospholipids to total lipids ratio in very large VLDL	3	0.0309546	0.0059111	0.0193688	0.0425403	2.2849e-05		0.0133478	0.0290976	-0.0436834	0.0703791	0.65093
Cholesterol to total lipids ratio in very large VLDL	3	0.0330272	0.00568844	0.0218778	0.0441765	5.50013e-06		0.0113266	0.0222331	-0.0322503	0.0549035	0.615511
Cholesteryl esters to total lipids ratio in very large VLDL	3	0.0338825	0.00541529	0.0232685	0.0444965	1.81816e-06		0.0163378	0.0209835	-0.0247898	0.0574654	0.444508
Free cholesterol to total lipids ratio in very large VLDL	3	0.0282717	0.00571776	0.0170649	0.0394785	4.78443e-05		-0.0118575	0.0297217	-0.070112	0.0463971	0.693776
Triglycerides to total lipids ratio in very large VLDL	3	-0.0372544	0.00527718	-0.0475977	-0.0269112	2.68031e-07		-0.00364534	0.0233118	-0.0493364	0.0420457	0.877165
Phospholipids to total lipids ratio in large VLDL	3	0.00222235	0.0057732	-0.00909313	0.0135378	0.70367		-0.0102578	0.0244197	-0.0581204	0.0376048	0.678514
Cholesterol to total lipids ratio in large VLDL	3	0.0252684	0.00560761	0.0142775	0.0362593	0.000145831		0.00212316	0.0218162	-0.0406367	0.044883	0.923353
Cholesteryl esters to total lipids ratio in large VLDL	3	0.0155066	0.00516634	0.00538059	0.0256327	0.0061841		-0.00278602	0.0193139	-0.0406413	0.0350693	0.886617
Free cholesterol to total lipids ratio in large VLDL	3	0.0449322	0.00573084	0.0336997	0.0561647	4.50001e-08		-0.00679276	0.0238585	-0.0535554	0.0399699	0.778529
Triglycerides to total lipids ratio in large VLDL	3	-0.0254703	0.00524683	-0.0357541	-0.0151866	6.01397e-05		-0.0106266	0.0225922	-0.0549073	0.0336541	0.642723
Phospholipids to total lipids ratio in medium VLDL	3	0.0537446	0.0056384	0.0426933	0.0647958	1.24322e-09		-0.0050228	0.0201017	-0.044422	0.0343764	0.805006
Cholesterol to total lipids ratio in medium VLDL	3	0.0475001	0.00540234	0.0369115	0.0580887	5.69864e-09		0.00518697	0.0195484	-0.0331278	0.0435018	0.793218
Cholesteryl esters to total lipids ratio in medium VLDL	3	0.048245	0.00547335	0.0375173	0.0589728	5.44028e-09		0.00649414	0.0206983	-0.0340745	0.0470628	0.756664
Free cholesterol to total lipids ratio in medium VLDL	3	0.0437713	0.00564683	0.0327035	0.0548391	5.49179e-08		-0.00206882	0.020406	-0.0420646	0.0379269	0.920165
Triglycerides to total lipids ratio in medium VLDL	3	-0.0483822	0.00550561	-0.0591732	-0.0375912	5.75531e-09		-0.00392003	0.0203059	-0.0437196	0.0358795	0.848692
Phospholipids to total lipids ratio in small VLDL	3	0.0649873	0.00552744	0.0541535	0.0758211	1.90591e-11		0.0104041	0.0207556	-0.0302769	0.0510851	0.621162
Cholesterol to total lipids ratio in small VLDL	3	0.0595388	0.00546476	0.0488278	0.0702497	8.98179e-11		0.00266479	0.0187205	-0.0340274	0.0393569	0.888102
Cholesteryl esters to total lipids ratio in small VLDL	3	0.0509238	0.00564625	0.0398572	0.0619905	3.54735e-09		0.0071832	0.0219667	-0.0358716	0.050238	0.746756
Free cholesterol to total lipids ratio in small VLDL	3	0.0600547	0.00563811	0.049004	0.0711054	1.41284e-10		0.0062796	0.0196886	-0.03231	0.0448692	0.752775
Triglycerides to total lipids ratio in small VLDL	3	-0.0629688	0.00539792	-0.0735487	-0.0523889	2.23936e-11		-0.00572342	0.0199489	-0.0448233	0.0333764	0.776871
Phospholipids to total lipids ratio in very small VLDL	3	-0.0213329	0.00518583	-0.0314971	-0.0111687	0.000395184		-0.00397259	0.0235257	-0.0500829	0.0421377	0.867448
Cholesterol to total lipids ratio in very small VLDL	3	0.0371237	0.00526109	0.0268119	0.0474354	2.70092e-07		-0.000624801	0.0193085	-0.0384695	0.0372199	0.974478
Cholesteryl esters to total lipids ratio in very small VLDL	3	0.038726	0.00587422	0.0272125	0.0502394	8.0879e-07		0.00277953	0.0199845	-0.03639	0.0419491	0.890649
Free cholesterol to total lipids ratio in very small VLDL	3	0.0151449	0.00585526	0.00366861	0.0266212	0.0161888		0.0154764	0.02375	-0.0310736	0.0620264	0.521384
Triglycerides to total lipids ratio in very small VLDL	3	-0.0383041	0.00538145	-0.0488517	-0.0277565	2.33975e-07		0.000810467	0.0211834	-0.040709	0.0423299	0.969826
Phospholipids to total lipids ratio in IDL	3	-0.0433152	0.00572203	-0.0545304	-0.0321	8.27461e-08		-0.0216809	0.0242447	-0.0692006	0.0258387	0.380865
Cholesterol to total lipids ratio in IDL	3	0.052367	0.00552387	0.0415402	0.0631937	1.37988e-09		0.0159005	0.0205608	-0.0243986	0.0561997	0.44755
Cholesteryl esters to total lipids ratio in IDL	3	0.051795	0.00542756	0.041157	0.062433	1.21584e-09		0.0205474	0.0235677	-0.0256453	0.0667401	0.392708
Free cholesterol to total lipids ratio in IDL	3	0.0196813	0.00572714	0.00845611	0.0309065	0.00215507		-0.0134848	0.0318468	-0.0759045	0.0489348	0.676093
Triglycerides to total lipids ratio in IDL	3	-0.0520389	0.00585328	-0.0635113	-0.0405665	4.63781e-09		-0.0117039	0.0207529	-0.0523795	0.0289717	0.578482
Phospholipids to total lipids ratio in large LDL	3	-0.0443607	0.00552734	-0.0551943	-0.0335271	2.98176e-08		0.0174049	0.0269868	-0.0354892	0.0702989	0.525635
Cholesterol to total lipids ratio in large LDL	3	0.0760717	0.00561024	0.0650756	0.0870678	9.57484e-13		0.01842	0.0219025	-0.0245089	0.0613488	0.409397
Cholesteryl esters to total lipids ratio in large LDL	3	0.0481739	0.00550041	0.0373931	0.0589547	6.126e-09		0.0107133	0.025907	-0.0400644	0.061491	0.683222
Free cholesterol to total lipids ratio in large LDL	3	0.0429893	0.00570455	0.0318084	0.0541703	8.93784e-08		0.000388892	0.0202846	-0.0393689	0.0401467	0.984877
Triglycerides to total lipids ratio in large LDL	3	-0.0575514	0.00591678	-0.0691483	-0.0459545	8.41966e-10		-0.0120976	0.0216859	-0.054602	0.0304068	0.582576
Phospholipids to total lipids ratio in medium LDL	3	0.0811364	0.00557718	0.0702052	0.0920677	2.10987e-13		0.0250821	0.021553	-0.0171619	0.067326	0.256997
Cholesterol to total lipids ratio in medium LDL	3	-0.0079028	0.00568997	-0.0190551	0.00324953	0.177618		0.00220949	0.0196473	-0.0362993	0.0407183	0.91148
Cholesteryl esters to total lipids ratio in medium LDL	3	-0.0613064	0.00540743	-0.0719049	-0.0507078	4.01268e-11		-0.0303813	0.0243068	-0.0780226	0.0172601	0.224467
Free cholesterol to total lipids ratio in medium LDL	3	0.055436	0.00563305	0.0443952	0.0664767	6.71349e-10		0.02886	0.0245008	-0.0191616	0.0768815	0.251414
Triglycerides to total lipids ratio in medium LDL	3	-0.0472709	0.00599749	-0.0590259	-0.0355158	4.10339e-08		-0.0169154	0.0208141	-0.057711	0.0238802	0.425104
Phospholipids to total lipids ratio in small LDL	3	0.0427441	0.0058436	0.0312906	0.0541975	1.48308e-07		0.0020581	0.0230848	-0.0431882	0.0473044	0.929766
Cholesterol to total lipids ratio in small LDL	3	0.00115757	0.00550002	-0.00962247	0.0119376	0.83508		0.00616894	0.0242779	-0.0414157	0.0537535	0.80178
Cholesteryl esters to total lipids ratio in small LDL	3	-0.0460557	0.00573939	-0.0573049	-0.0348065	2.98956e-08		-0.010885	0.0239705	-0.0578672	0.0360972	0.654206
Free cholesterol to total lipids ratio in small LDL	3	0.0582046	0.00570786	0.0470172	0.0693921	3.35179e-10		0.0341037	0.0227269	-0.0104411	0.0786485	0.147679
Triglycerides to total lipids ratio in small LDL	3	-0.0527787	0.0056141	-0.0637824	-0.0417751	1.61912e-09		-0.0180776	0.0208259	-0.0588963	0.0227411	0.394746
Phospholipids to total lipids ratio in very large HDL	3	-0.0290723	0.0051835	-0.0392319	-0.0189126	8.98559e-06		0.000551834	0.0252879	-0.0490124	0.0501161	0.982787
Cholesterol to total lipids ratio in very large HDL	3	0.0470905	0.00553044	0.0362508	0.0579302	1.02837e-08		0.00875409	0.0246419	-0.039544	0.0570522	0.725784
Cholesteryl esters to total lipids ratio in very large HDL	3	0.0470294	0.00569308	0.035871	0.0581879	1.78033e-08		0.03192	0.0219773	-0.0111554	0.0749955	0.160501
Free cholesterol to total lipids ratio in very large HDL	3	0.0137329	0.00537074	0.00320622	0.0242595	0.017303		-0.0095802	0.0252044	-0.0589808	0.0398204	0.707516
Triglycerides to total lipids ratio in very large HDL	3	-0.0169042	0.00555932	-0.0278005	-0.00600792	0.00563269		-0.0145659	0.0220714	-0.0578259	0.0286942	0.516142
Phospholipids to total lipids ratio in large HDL	3	-0.0503928	0.00575777	-0.061678	-0.0391075	6.20533e-09		0.0224234	0.0285916	-0.0336162	0.078463	0.441249
Cholesterol to total lipids ratio in large HDL	3	0.0423957	0.00515999	0.0322821	0.0525093	1.96208e-08		0.00867973	0.0241389	-0.0386324	0.0559919	0.722593
Cholesteryl esters to total lipids ratio in large HDL	3	0.0333793	0.00509624	0.0233907	0.0433679	8.96012e-07		0.00348088	0.0250452	-0.0456077	0.0525694	0.890727
Free cholesterol to total lipids ratio in large HDL	3	0.0749745	0.0053665	0.0644562	0.0854928	5.04982e-13		-0.0108456	0.0226089	-0.0551591	0.0334679	0.636172
Triglycerides to total lipids ratio in large HDL	3	-0.0205352	0.00555573	-0.0314244	-0.00964598	0.00113094		-0.0196126	0.0213963	-0.0615493	0.0223241	0.369273
Phospholipids to total lipids ratio in medium HDL	3	-0.0335299	0.00517287	-0.0436687	-0.0233911	1.05479e-06		-0.00879976	0.0220666	-0.0520503	0.0344507	0.693898
Cholesterol to total lipids ratio in medium HDL	3	0.0266797	0.00550158	0.0158966	0.0374628	6.09023e-05		0.0233609	0.0222601	-0.0202689	0.0669907	0.305362
Cholesteryl esters to total lipids ratio in medium HDL	3	0.024305	0.00567898	0.0131742	0.0354358	0.000259255		0.0235066	0.0215349	-0.0187019	0.0657151	0.286838
Free cholesterol to total lipids ratio in medium HDL	3	0.0270983	0.00514244	0.0170191	0.0371775	2.10327e-05		-0.00170833	0.0202405	-0.0413798	0.0379631	0.933501
Triglycerides to total lipids ratio in medium HDL	3	-0.0199105	0.00566796	-0.0310197	-0.0088013	0.00178485		-0.0238521	0.0220336	-0.0670379	0.0193337	0.290738
Phospholipids to total lipids ratio in small HDL	3	-0.110023	0.00614941	-0.122076	-0.0979699	2.20773e-15		-0.0429456	0.0247413	-0.0914384	0.00554734	0.0965887
Cholesterol to total lipids ratio in small HDL	3	0.0790531	0.00573702	0.0678085	0.0902976	6.78752e-13		0.0305191	0.0226646	-0.0139035	0.0749416	0.191834
Cholesteryl esters to total lipids ratio in small HDL	3	0.0547486	0.00580863	0.0433637	0.0661336	1.54133e-09		0.0236096	0.0254614	-0.0262948	0.073514	0.363849
Free cholesterol to total lipids ratio in small HDL	3	0.0850311	0.00561451	0.0740267	0.0960356	8.80479e-14		-0.00912773	0.0213601	-0.0509934	0.032738	0.673295
Triglycerides to total lipids ratio in small HDL	3	-0.0118063	0.00542846	-0.0224461	-0.00116654	0.03972		-0.0245344	0.0215388	-0.0667503	0.0176816	0.266921
